# Temporal trends, socio-economic inequalities in obesity and responses by federal government, Nepal: a systematic review of observational studies, policies, strategies and plans, 2005-2019

**DOI:** 10.1101/2022.03.11.22272072

**Authors:** Ashok Bhurtyal, Dushala Adhikari

**Author notes:** Corresponding author Ashok Bhurtyal, Independent public health professional, Lalitpur, Nepal.

## Abstract

**Background:** Obesity has risen to epidemic proportions in low-income countries such as Nepal whose achievements in reducing maternal and child-undernourishment is well known. However, scientific evidence concerning recent transition towards obesity and corresponding responses by the state remains scanty. This review purported to assess the trends and disparities in obesity prevalence among women and children, and to analyse the governmental policies and programmes.

**Methods:** We searched PubMed and Google Scholar for articles published between January 1, 2005 and April 10, 2019, and websites of Demographic and Health Survey, Non-Communicable Diseases Risk Factor Survey, and Micronutrient Status Survey. We extracted data on the prevalence of obesity and overweight from the selected studies and synthesised narratively. Overweight and obesity prevalence data from the latest available nationwide surveys were disaggregated by gender, geographical location and household wealth quintile. We retrieved the federal governmental policies, strategies and plans from the websites of Ministry of Health and Population and the National Nutrition and Food Security Secretariat, National Planning Commission.

**Results:** Twenty studies that reported prevalence of overweight and/or obesity, with data from 79,082 men and women aged 15 years or more and 11,866 children under five years, were included. Obesity or overweight among men and women increased from 20.0% in 2004 to 36.1% in 2016 while obesity alone rose from 5.3% to 7.5%. Prevalence of childhood obesity or overweight remained very low, although doubled between 2006 and 2016, from 0.6% to 1.2%. Prevalences of overweight and obesity were much higher among women, inhabitants of urban areas and central provinces, and the affluent. Governmental policies, strategies and plans on nutrition were primarily designed to control undernutrition, with some direct and indirect implications for preventing obesity.

**Conclusions:** Prevalence of overweight and obesity increased substantially between 2005 and 2019, disproportionately affecting socio-economic and geographical groups in Nepal. Governmental efforts to contain the obesity epidemic should be reinforced by actions that are more specifically targeted to addressing obesogenic environments.

**Systematic review registration:** PROSPERO CRD42019132332

## Supplemental file 1 for "Temporal trends, socio-economic inequalities in obesity and responses by federal government, Nepal: a systematic review of observational studies, policies, strategies and plans, 2005-2019"

### Sheet: Search strategy
	Database			Query	Results
	A. PubMed			(((((((((((obesity[Title/Abstract]) OR over-weight[Title/Abstract]) OR overweight[Title/Abstract]) OR body mass index[Title/Abstract]) OR BMI[Title/Abstract]) OR weight-for-height[Title/Abstract]) OR central obesity[Title/Abstract]) OR waist circumference[Title/Abstract]) OR over-nutrition[Title/Abstract]) OR overnutrition[Title/Abstract])) AND (((nepal) OR nepalese) OR nepali) AND (("2005/01/01"[PDat] : "2019/04/10"[PDat]))	303
	B. Google Scholar				46
		query1		allintitle: nepal obesity OR over-weight OR overweight OR BMI OR over-nutrition OR overnutrition 2005-2019	38
			details	with all of the words: nepal
				with the exact phrase: left blank
				with at least one of the words: obesity over-weight overweight BMI over-nutrition overnutrition
				without the words: left blank
				where my words occur: in the title of the article
				Return articles authored by: left blank
				Return articles published in: left blank
				Return articles dated between: 2005 - 2019
		query2		allintitle: nepal "body mass index" 2005-2019	7
			details	with all of the words: nepal
				with the exact phrase: body mass index
				with at least one of the words: left blank
				without the words: left blank
				where my words occur: in the title of the article
				Return articles authored by: left blank
				Return articles published in: left blank
				Return articles dated between: 2005 - 2019
		query3		allintitle: nepal "weight-for-height" 2005-2019	0
			details	with all of the words: nepal
				with the exact phrase: weight-for-height
				with at least one of the words: left blank
				without the words: left blank
				where my words occur: in the title of the article
				Return articles authored by: left blank
				Return articles published in: left blank
				Return articles dated between: 2005 - 2019
		query4		allintitle: nepal "central obesity" 2005-2019	0
			details	with all of the words: nepal
				with the exact phrase: central obesity
				with at least one of the words: left blank
				without the words: left blank
				where my words occur: in the title of the article
				Return articles authored by: left blank
				Return articles published in: left blank
				Return articles dated between: 2005 - 2019
		query5		allintitle: nepal "waist circumference"	1
			details	with all of the words: nepal
				with the exact phrase: waist circumference
				with at least one of the words: left blank
				without the words: left blank
				where my words occur: in the title of the article
				Return articles authored by: left blank
				Return articles published in: left blank
				Return articles dated between: 2005 - 2019
	C. Survey websites				8
		Demographic and Health Surveys			4
			details	webpage: https://dhsprogram.com/publications/publication-search.cfm
				publication type: final reports
				country: Nepal
				published from: 2005 to 2019
		NCD Risk Factor Surveys (STEPS)			3
			details	webpage: https://www.who.int/ncds/surveillance/steps/reports/en/
				country: Nepal
				type: country reports
				years; 2005 - 2019
		Micronutrient Status Surveys			1
			details	webpage: https://www.unicef.org/nepal/research-and-reports
				report located by reviewing titles of publications listed in the webpage
	Total				357

### Sheet: Total with duplicates
This list includes publications searched on PubMed, Google Scholar, and survey websites
Duplicates (n=21) are highlighted in light-blue
Record #	First author	Journal	Title
A. PubMed	303 results
1	Smith T	BMC Pediatr 2019	Multilevel analysis of individual, household, and community factors influencing child growth in Nepal.
2	Geng W	J Int Med Res 2019	An artificial neural network model for prediction of hypoxemia during sedation for gastrointestinal endoscopy.
3	Brewis A	Am J Hum Biol 2019	Low water access as a gendered physiological stressor: Blood pressure evidence from Nepal
4	Gor B	Health Serv Res Manag Epidemiol 2019	Is Socioeconomic Advantage Associated With Positive Health Behaviors and Health Outcomes Among Asian Indians?
5	Sly PD	Ann Glob Health 2019	Children's Environmental Health in South and Southeast Asia: Networking for Better Child Health Outcomes
6	Angdembe MR	Int J Equity Health2019	Trends and predictors of inequality in childhood stunting in Nepal from 1996 to 2016.
7	Mishra BN	J Clin Orthop Trauma 2019	Effectiveness of extra-corporeal shock wave therapy (ESWT) vs methylprednisolone injections in plantar fasciitis
8	Manne-Goehler J	PLoS Med 2019	Health system performance for people with diabetes in 28 low- and middle-income countries: A cross-sectional study of nationally representative surveys.
9	Adel FW	PLoS One. 2019	San Antonio refugees: Their demographics, healthcare profiles, and how to better serve them.
10	Anil OM	J Nepal Health Res Counc. 2019	Prevalence of Cardiovascular Risk Factors in Apparently Healthy Urban Adult Population of Kathmandu.
11	Chaudhary S	J Nepal Health Res Counc. 2019	Correlation of Blood Pressure with Body Mass Index, Waist Circumference and Waist by Hip Ratio.
12	Gyawali B	Heart Asia. 2019	Low levels of ideal cardiovascular health in a semi-urban population of Western Nepal: a population-based, cross-sectional study.
13	Al Kibria GM	Obes Res Clin Pract. 2019	Prevalence and factors affecting underweight, overweight and obesity using Asian and World Health Organization cutoffs among adults in Nepal: Analysis of the Demographic and Health Survey 2016.
14	Moucheraud C	Curr Dev Nutr. 2018	Engagement in Agriculture Protects Against Food Insecurity and Malnutrition in Peri-Urban Nepal.
15	Mandal A	Cureus. 2018	Elevated Liver Enzymes in Patients with Type 2 Diabetes Mellitus and Non-alcoholic Fatty Liver Disease.
16	Manandhar S	Int J Occup Environ Med 2019	The Association between Green Space and the Prevalence of Overweight/Obesity among Primary School Children.
17	Mishra SR	J Hum Hypertens. 2019	Socio-economic inequalities in hypertension burden and cascade of services: nationwide cross-sectional study in Nepal.
18	Ghimire S	J Hum Hypertens. 2019	Noncommunicable disease risk factors among older adults aged 60-69 years in Nepal: findings from the STEPS survey 2013.
19	Kibria GMA	JAMA Netw Open. 2018	Estimated Change in Prevalence of Hypertension in Nepal Following Application of the 2017 ACC/AHA Guideline.
20	Sainju NK	Kathmandu Univ Med J (KUMJ). 2018	Screening for Hypertension and Obesity in Rural Population of Nepal.
21	Kibria GMA	Health Sci Rep. 2018	Prevalence and associated factors of pre-hypertension and hypertension in Nepal: Analysis of the Nepal Demographic and Health Survey 2016.
22	Dhungana RR	Indian Heart J. 2018	Prevalence of cardiovascular disease risk factors: A community-based cross-sectional study in a peri-urban community of Kathmandu, Nepal.
23	Goudet S	Matern Child Nutr. 2018	Effectiveness of programme approaches to improve the coverage of maternal nutrition interventions in South Asia.
24	Kang Y	Matern Child Nutr. 2018	Association between stunting and early childhood development among children aged 36-59 months in South Asia.
25	Aguayo VM	Matern Child Nutr. 2018	Community management of acute malnutrition (CMAM) programme in Pakistan effectively treats children with uncomplicated severe wasting.
26	Yadav DK	J Nepal Health Res Counc. 2018	Prevalence of Risk Factors of Major Non-Communicable Diseases among Adolescents of Higher Secondary Schools of Kaski District.
27	Thorne-Lyman AL	PLoS One. 2018	Nutritional resilience in Nepal following the earthquake of 2015.
28	Rawal LB	PLoS One. 2018	Prevalence of underweight, overweight and obesity and their associated risk factors in Nepalese adults: Data from a Nationwide Survey, 2016.
29	Gyawali B	PLoS One. 2018	Awareness, prevalence, treatment, and control of type 2 diabetes in a semi-urban area of Nepal: Findings from a cross-sectional study conducted as a part of COBIN-D trial.
30	Khadka B	JNMA J Nepal Med Assoc. 2018	Correlates of Biochemical Markers of Bone turnover among Post-Menopausal Women.
31	Dikshit P	JNMA J Nepal Med Assoc. 2018	Relationship of Body Mass Index with Dental Caries among Children attending Pediatric Dental Department in an Institute.
32	Martinez-Huenchullan SF	Physiol Rep. 2018	Skeletal muscle adiponectin induction depends on diet, muscle type/activity, and exercise modality in C57BL/6 mice.
33	Karki S	Ann Hum Biol. 2018	National reference centiles of anthropometric indices and BMI cut-off values in a child population in Nepal.
34	Mehata S	Sci Rep. 2018	Prevalence of the Metabolic Syndrome and its determinants among Nepalese adults: Findings from a nationally representative cross-sectional study.
35	Hills AP	Lancet Diabetes Endocrinol. 2018	Epidemiology and determinants of type 2 diabetes in south Asia.
36	Walque Dd	In: Bundy DAP, Silva Nd, Horton S, Jamison DT, Patton GC, editors. Child and Adolescent Health and Development. 3rd edition. Washington (DC): The International Bank for Reconstruction and Development / The World Bank; 2017	Cash Transfers and Child and Adolescent Development.
37	Agho KE	PLoS One. 2018	Gender differences in factors associated with prehypertension and hypertension in Nepal: A nationwide survey.
38	Goit RK	Indian Heart J. 2018	Moderate intensity exercise improves heart rate variability in obese adults with type 2 diabetes.
39	Gurung LM	Front Nutr. 2018	Dietary Practice and Nutritional Status of Tuberculosis Patients in Pokhara: A Cross Sectional Study.
40	Koirala S	J Physiol Anthropol. 2018	Current health status and its risk factors of the Tsarang villagers living at high altitude in the Mustang district of Nepal.
41	Singh H	J Med Ultrasound. 2017	Renal Cortical Elastography: Normal Values and Variations.
42	Malla HP	Neurospine. 2018	Study of the Transverse Foramen in the Subaxial Cervical Spine in Korean Patients With Degenerative Changes: An Anatomical Note.
43	Saha M	J Nepal Health Res Counc. 2018	Obesity and Its Risk Factors of among School Children in Sylhet, Bangladesh.
44	Khakurel G	J Nepal Health Res Counc. 2018	Atherogenic Index of Plasma in Postmenopausal Women.
45	Pardhe BD	BMC Gastroenterol. 2018	Metabolic syndrome and biochemical changes among non-alcoholic fatty liver disease patients attending a tertiary care hospital of Nepal.
46	Dhungana RR	BMC Complement Altern Med. 2018	Impact of a structured yoga program on blood pressure reduction among hypertensive patients: study protocol for a pragmatic randomized multicenter trial in primary health care settings in Nepal.
47	Harding KL	PLoS One. 2018	Factors associated with wasting among children under five years old in South Asia: Implications for action.
48	Khanal MK	BMC Public Health. 2018	Prevalence and clustering of cardiovascular disease risk factors in rural Nepalese population aged 40-80 years.
49	Hasan M	PLoS One. 2018	Prevalence and determinants of hypertension among adult population in Nepal: Data from Nepal Demographic and Health Survey 2016.
50	Cha JY	Exp Ther Med. 2018	Chrysanthemum indicum L. ethanol extract reduces high-fat diet-induced obesity in mice.
51	Shrestha S	Asia Pac J Clin Nutr. 2018	Pre-earthquake national patterns of preschool child undernutrition and household food insecurity in Nepal in 2013 and 2014.
52	Basnet RB	J Nepal Health Res Counc. 2018	Risk Factors for Postoperative Complications after Percutaneous Nephrolithotomy.
53	Nepal G	Cureus. 2018	Lifestyle Practices and Obesity in Nepalese Youth: A Cross-sectional Study.
54	Wu X	Biochem Biophys Res Commun. 2018	GSK126 alleviates the obesity phenotype by promoting the differentiation of thermogenic beige adipocytes in diet-induced obese mice.
55	Thapa R	Clin Ophthalmol. 2018	Prevalence and risk factors of diabetic retinopathy among an elderly population with diabetes in Nepal: the Bhaktapur Retina Study.
56	Nepal G	Cureus. 2018	Dyslipidemia and Associated Cardiovascular Risk Factors among Young Nepalese University Students.
57	Nepali S	Int J Mol Med. 2018	Euphorbia supina extract results in inhibition of high‑fat‑diet‑induced obesity in mice.
58	Lamsal DK	JNMA J Nepal Med Assoc 2017	Blood Pressure and its Association with Body Mass Index Among the People Attending in a Hospital.
59	Gupta S	JNMA J Nepal Med Assoc. 2017	Nerve Conduction and Heart Rate variability in Patients with Hypothyroidism at a Tertiary Care Centre in Eastern Nepal.
60	Emmett SD	Am J Clin Nutr. 2018	Early childhood undernutrition increases risk of hearing loss in young adulthood in rural Nepal.
61	Lim JH	Eur Arch Otorhinolaryngol. 2018	Evaluation of the success of obstructive sleep apnea surgery using criteria based on long-term symptoms and incident hypertension.
62	Shah M	Diabetes Res Clin Pract. 2018	Comparison of nutrient intakes in South Asians with type 2 diabetes mellitus and controls living in the United States.
63	Shrestha P	J Nepal Health Res Counc. 2018	Tuberculosis in Staff and Students of Patan Hospital.
64	Maharjan B	J Nepal Health Res Counc. 2018	Prevalence and Awareness of Hypertension among Adults and its Related Risk Factors.
65	Nepali S	Am J Chin Med. 2018	Chrysanthemum indicum Inhibits Adipogenesis and Activates the AMPK Pathway in High-Fat-Diet-Induced Obese Mice.
66	Padhye SM	JNMA J Nepal Med Assoc. 2017	Pattern of Body Mass Index and Common Health Problems in Women of Reproductive Age Group in a Private Clinic in Kathmandu.
67	Thapa M	JNMA J Nepal Med Assoc. 2017	Gestational Weight Gain and its Relation with Birth Weight of the Newborn.
68	Nwose EU	BMC Res Notes. 2017	Prediabetes and cardiovascular complications study (PACCS): international collaboration 4 years' summary and future direction.
69	Pardhe BD	Int J Womens Health. 2017	Effect of age and estrogen on biochemical markers of bone turnover in postmenopausal women: a population-based study from Nepal.
70	Anand S	BMJ Glob Health. 2017	Do attributes of persons with chronic kidney disease differ in low-income and middle-income countries compared with high-income countries? Evidence from population-based data in six countries.
71	Bhutia RD	Indian J Clin Biochem. 2017	"Metabolic Syndrome and Its Risk Determinants in Sikkim": A Glimpse from a Hospital Study.
72	Kandel KP	J Nepal Health Res Counc. 2017	Risk Factors Associated with Low Birth Weight among Deliveries at Bharatpur Hospital.
73	Khanal MK	PLoS One. 2017	Prevalence, associated factors, awareness, treatment, and control of hypertension: Findings from a cross sectional study conducted as a part of a community based intervention trial in Surkhet, Mid-western region of Nepal.
74	Karmacharya B	Kathmandu Univ Med J (KUMJ). 2017	Prevalence and Correlates of Tobacco Use in a Suburban community of Nepal: Findings from the Dhulikhel Heart Study.
75	Hruschka DJ	PLoS One. 2017	Material wealth in 3D: Mapping multiple paths to prosperity in low- and middle- income countries
76	Sharma SR	Syst Rev. 2017	Social determinants of common metabolic risk factors (high blood pressure, high blood sugar, high body mass index and high waist-hip ratio) of major non-communicable diseases in South Asia region: a systematic review protocol.
77	Thapa R	BMC Ophthalmol. 2017	Prevalence, pattern and risk factors of retinal vein occlusion in an elderly population in Nepal: the Bhaktapur retina study.
78	Harding KL	Matern Child Nutr. 2018	Determinants of anemia among women and children in Nepal and Pakistan: An analysis of recent national survey data.
79	Shrestha S	Kathmandu Univ Med J (KUMJ). 2016	Correlation Between Oral Health and Body Mass Index among Nepalese Teachers.
80	Kismul H	BMC Public Health. 2017	Determinants of childhood stunting in the Democratic Republic of Congo: further analysis of Demographic and Health Survey 2013-14.
81	Goel K	Clin Cosmet Investig Dent. 2017	Effects of nonsurgical periodontal therapy in patients with moderately controlled type 2 diabetes mellitus and chronic periodontitis in Nepalese population.
82	Gupta S	JNMA J Nepal Med Assoc. 2017	C-reactive Protein in Periodontitis and its Comparison with Body Mass Index and Smoking Behaviour.
83	Bishwajit G	Obes Sci Pract. 2017	Household wealth status and overweight and obesity among adult women in Bangladesh and Nepal.
84	Kim R	Soc Sci Med. 2017	Relative importance of 13 correlates of child stunting in South Asia: Insights from nationally representative data from Afghanistan, Bangladesh, India, Nepal, and Pakistan.
85	Yadava SK	Kathmandu Univ Med J (KUMJ). 2017	Prevalence of Diastolic Dysfunction in Type 2 Diabetes Mellitus.
86	Amatya B	JNMA J Nepal Med Assoc. 2017	Prevalence of Malnutrition in a Rural Residential Sanskrit School in Baglung, Nepal.
87	Pardhe BD	Biochem Res Int. 2017	Elevated Cardiovascular Risks among Postmenopausal Women: A Community Based Case Control Study from Nepal.
88	Neupane D	Am J Hypertens. 2017	Awareness, Prevalence, Treatment, and Control of Hypertension in Western Nepal.
89	Yadav PK	J Clin Diagn Res. 2017	Nerve Conduction Study on Sural Nerve among Nepalese Tailors Using Mechanical Sewing Machine.
90	Sapkota LB	BMJ Open Diabetes Res Care. 2017	Correlation study of adenosine deaminase and its isoenzymes in type 2 diabetes mellitus.
91	Yadav RL	Diabetes Metab Syndr Obes. 2017	Association between obesity and heart rate variability indices: an intuition toward cardiac autonomic alteration - a risk of CVD.
92	Subedi YP	Asia Pac J Clin Nutr. 2017	Where is Nepal in the nutrition transition?
93	Ghimire S	PLoS One. 2017	Nutritional assessment of community-dwelling older adults in rural Nepal.
94	Lee SE	J Nutr. 2017	The Plasma Proteome Is Associated with Anthropometric Status of Undernourished Nepalese School-Aged Children.
95	Karmacharya BM	Heart Asia. 2017	Awareness, treatment and control of hypertension in Nepal: findings from the Dhulikhel Heart Study.
96	Shively GE	Proc Natl Acad Sci U S A. 2017	Infrastructure mitigates the sensitivity of child growth to local agriculture and rainfall in Nepal and Uganda.
97	Kim SJ	Medicine (Baltimore). 2017	Usefulness of low dose chest CT for initial evaluation of blunt chest trauma.
98	Lam MS	Int J Noncommun Dis. 2017	Determining the Prevalence of and Risk Factors for Depressive Symptoms among Adults in Nepal.
99	Haugen J	Nutrients. 2016	Low Prevalence of Vitamin D Insufficiency among Nepalese Infants Despite High Prevalence of Vitamin D Insufficiency among Their Mothers.
100	Shrestha S	Malays J Med Sci. 2016	Association of Thyroid Profile and Prolactin Level in Patient with Secondary Amenorrhea.
101	Yadav RL	BMC Obes. 2016	Somatic neural alterations in non-diabetic obesity: a cross-sectional study.
102	Chataut J	Kathmandu Univ Med J (KUMJ). 2016	Assessment of Nutritional Status of Children Under Five years of age in rural Nepal.
103	Kuju RB	J Nepal Health Res Counc. 2016	Effectiveness of Spinal Anaesthesia versus General Anaesthesia for Open Cholecystectomy.
104	Garg SK	J Am Heart Assoc. 2016	Ectopic Fat Depots and Coronary Artery Calcium in South Asians Compared With Other Racial/Ethnic Groups.
105	Saville NM	BMC Pregnancy Childbirth. 2016	Protocol of the Low Birth Weight South Asia Trial (LBWSAT), a cluster-randomised controlled trial testing impact on birth weight and infant nutrition of Participatory Learning and Action through women's groups, with and without unconditional transfers of fortified food or cash during pregnancy in Nepal.
106	Ichihara K	Clin Chim Acta. 2017	A global multicenter study on reference values: 1. Assessment of methods for derivation and comparison of reference intervals.
107	Ranabhat K	J Community Health. 2017	Type 2 Diabetes and Its correlates: A Cross Sectional Study in a Tertiary Hospital of Nepal.
108	Sarki M	Arch Public Health. 2016	Association between socioeconomic status of mothers, food security, food safety practices and the double burden of malnutrition in the Lalitpur district, Nepal.
109	Poudel RR	J Pak Med Assoc. 2016	Breastfeeding for diabetes prevention.
110	Aguayo VM	Public Health Nutr. 2017	Determinants of child wasting in Bhutan. Insights from nationally representative data.
111	Mahato SK	JNMA J Nepal Med Assoc. 2015	Relationship of Oxygen Saturation with Neonatal and Maternal factors in Vaginal and Cesarean Deliveries.
112	Jayawardena R	Curr Diabetes Rev. 2017	Nutrition Transition and Obesity Among Teenagers and Young Adults in South Asia.
113	Ranabhat C	Children (Basel). 2016	Determinants of Body Mass Index and Intelligence Quotient of Elementary School Children in Mountain Area of Nepal: An Explorative Study.
114	Pati GK	Euroasian J Hepatogastroenterol. 2016	Nonalcoholic Fatty Liver Disease in South Asia.
115	Shrestha A	Heart Asia. 2016	Food patterns measured by principal component analysis and obesity in the Nepalese adult.
116	Dhungana RR	Int J Hypertens. 2016	Prevalence and Associated Factors of Hypertension: A Community-Based Cross-Sectional Study in Municipalities of Kathmandu, Nepal.
117	Samartzis D	Scoliosis Spinal Disord. 2016	Is lumbar facet joint tropism developmental or secondary to degeneration? An international, large-scale multicenter study by the AOSpine Asia Pacific Research Collaboration Consortium.
118	Piryani S	BMJ Open. 2016	Overweight and its associated risk factors among urban school adolescents in Nepal: a cross-sectional study.
119	Solmi M	Addiction. 2016	The association between smoking prevalence and eating disorders: a systematic review and meta-analysis.
120	Thapa L	Neurol Res Int. 2016	BMI, HOMA-IR, and Fasting Blood Glucose Are Significant Predictors of Peripheral Nerve Dysfunction in Adult Overweight and Obese Nondiabetic Nepalese Individuals: A Study from Central Nepal.
121	Shrestha B	Kathmandu Univ Med J (KUMJ). 2015	Anthropometrically Determined Undernutrition among the Adolescent Girls in Kathmandu Valley.
122	Quinn EA	Ann Hum Biol. 2017	Ecological pressures and milk metabolic hormones of ethnic Tibetans living at different altitudes.
123	Upreti SR	WHO South East Asia J Public Health. 2016	Strengthening policy and governance to address the growing burden of diabetes in Nepal.
124	Sah SK	Springerplus. 2016	Association of high-sensitivity C-reactive protein and uric acid with the metabolic syndrome components.
125	Amatya A	J Nepal Health Res Counc. 2015	Ventricular Tachyarrhythmia after Aortic Cross Clamp Release in Cardiac Surgeries.
126	Shrestha N	Cochrane Database Syst Rev. 2016	Workplace interventions for reducing sitting at work.
127	Kamal R	Nepal J Epidemiol. 2015	Alterations in Lung Functions Based on BMI and Body Fat % Among Obese Indian Population at National Capital Region.
128	Bhandari PM	BMC Cancer. 2016	Breast cancer literacy among higher secondary students: results from a cross-sectional study in Western Nepal.
129	Lamichhane DK	Paediatr Int Child Health. 2016	Association of infant and young child feeding practices with under-nutrition: evidence from the Nepal Demographic and Health Survey.
130	Wells JC	Am J Hum Biol. 2016	Blood pressure and the capacity-load model in 8-year-old children from Nepal: Testing the contributions of kidney size and intergenerational effects.
131	Williams R	Global Spine J. 2016	An International Multicenter Study Assessing the Role of Ethnicity on Variation of Lumbar Facet Joint Orientation and the Occurrence of Degenerative Spondylolisthesis in Asia Pacific: A Study from the AOSpine Asia Pacific Research Collaboration Consortium.
132	Bishwajit G	Version 2. F1000Res. 2015	Nutrition transition in South Asia: the emergence of non-communicable chronic diseases.
133	Khatiwada S	Clin Diabetes Endocrinol. 2016	Thyroid dysfunction in metabolic syndrome patients and its relationship with components of metabolic syndrome.
134	Bhandari S	Arch Public Health. 2016	Dietary intake patterns and nutritional status of women of reproductive age in Nepal: findings from a health survey.
135	Bhaskar RK	Int J Pediatr. 2015	A Case Control Study on Risk Factors Associated with Low Birth Weight Babies in Eastern Nepal.
136	Shakya KL	J Nepal Health Res Counc. 2015	Association of Maternal Factors with Low Birth Weight in Selected Hospitals of Nepal.
137	Mansur DI	Kathmandu Univ Med J (KUMJ). 2015	A Study on Nutritional Status of Rural School going Children in Kavre District.
138	Shrestha SK	Kathmandu Univ Med J (KUMJ). 2015	Six Minute Walk Distance and Reference Equations in Normal Healthy Subjects of Nepal.
139	Pokharel BR,	Kathmandu Univ Med J (KUMJ). 2015	Vitamin D and Other Risk Factors among Stroke Patients.
140	Koju R,	Kathmandu Univ Med J (KUMJ). 2015	Undertreated Hypertension and its Implications for Public Health in Nepal: Nationwide Population-Based Survey.
141	Khan S	J Clin Diagn Res. 2015	Is Prophylactic Drainage of Peritoneal Cavity after Gut Surgery Necessary?: A Non-Randomized Comparative Study from a Teaching Hospital.
142	Kc R	J Thyroid Res. 2015	Cardiovascular Risk Factors in Subclinical Hypothyroidism: A Case Control Study in Nepalese Population.
143	Bhattarai MD	Diabet Med. 2016	Response to Donovan et al. Does exposure to hyperglycaemia in utero increase the risk of obesity and diabetes in the offspring? A critical reappraisal.
144	Maskey R	Indian J Endocrinol Metab. 2015	Clinical profile of diabetic ketoacidosis in tertiary care hospital of Eastern Nepal.
145	Sedhain A	Nutr Metab Insights. 2015	Assessment of Nutritional Status of Nepalese Hemodialysis Patients by Anthropometric Examinations and Modified Quantitative Subjective Global Assessment.
146	Sherpa CT	Chronic Obstr Pulm Dis. 2015	Validation of the St. George's Respiratory Questionnaire in Nepal.
147	Shrestha N	J Family Med Prim Care. 2015	Are interventions to reduce sitting at workplace effective?
148	Nepali S	Pharmacogn Mag. 2015	Luteolin is a bioflavonoid that attenuates adipocyte-derived inflammatory responses via suppression of nuclear factor-κB/mitogen-activated protein kinases pathway.
149	Aryal KK	PLoS One. 2015	The Burden and Determinants of Non Communicable Diseases Risk Factors in Nepal: Findings from a Nationwide STEPS Survey.
150	Lamichhane DK	Paediatr Int Child Health. 2016	Association of infant and young child feeding practices with undernutrition in children: evidence from the Nepal Demographic and Health Survey.
151	Thapa K	J Nepal Health Res Counc. 2014	Pesticides in vegetable and food commodities: environment and public health concern.
152	Thapa R	AIDS Res Ther. 2015	Nutritional status and its association with quality of life among people living with HIV attending public anti-retroviral therapy sites of Kathmandu Valley, Nepal.
153	Poudel B	Mol Med Rep. 2015	Flavonoids from Triticum aestivum inhibit adipogenesis in 3T3-L1 cells by upregulating the insig pathway.
154	Maskey R	Indian J Endocrinol Metab. 2015	Hypothyroidism in diabetes mellitus patients in Eastern Nepal.
155	Williams KD	Osteoporos Int. 2015	Axial quantitative ultrasound assessment of pediatric bone quality in eastern Nepal.
156	Dhakal N	J Clin Diagn Res. 2015	Oxidative stress and nutritional status in chronic obstructive pulmonary disease.
157	Limbu YR	Cardiovasc Diagn Ther. 2015	Carotid intima-media thickness (CIMT) and carotid plaques in young Nepalese patients with angiographically documented coronary artery disease.
158	Aguayo VM	Public Health Nutr. 2015	Mid upper-arm circumference is an effective tool to identify infants and young children with severe acute malnutrition in India.
159	Mistry SK	Public Health. 2015	Risk factors of overweight and obesity in childhood and adolescence in South Asian countries: a systematic review of the evidence.
160	Gyawali P	Diabetes Metab J. 2015	Pattern of thyroid dysfunction in patients with metabolic syndrome and its relationship with components of metabolic syndrome.
161	Khatri RB	Front Public Health. 2015	Factors Associated with Underweight among Children of Former-Kamaiyas in Nepal.
162	Nepal H	Psychiatry Investig. 2015	New-onset mania following bariatric surgery.
163	Rijal P	J Nepal Health Res Counc. 2014	Identification of risk factors for cesarean delivery following induction of labour.
164	Pokharel S	J Nepal Health Res Counc. 2014	Diabetic retinopathy in tessellated fundus.
165	Wang Z	Menopause. 2015	Prevalence of nonalcoholic fatty liver disease and its metabolic risk factors in women of different ages and body mass index.
166	Pokharel DR	J Diabetes Metab Disord. 2014	Prevalence of metabolic syndrome in Nepalese type 2 diabetic patients according to WHO, NCEP ATP III, IDF and Harmonized criteria.
167	Neupane M	Environ Res. 2015	Sustained use of biogas fuel and blood pressure among women in rural Nepal.
168	Devakumar D	Lancet Glob Health. 2014	Effect of antenatal multiple micronutrient supplementation on anthropometry and blood pressure in mid-childhood in Nepal: follow-up of a double-blind randomised controlled trial.
169	Sreeramareddy CT	Public Health Nutr. 2015	Association between household food access insecurity and nutritional status indicators among children aged <5 years in Nepal: results from a national, cross-sectional household survey.
170	Koirala M	Obes Res Clin Pract. 2015	Prevalence and factors associated with childhood overweight/obesity of private school children in Nepal.
171	Lamichhane R	BMC Complement Altern Med. 2014	Evaluation of in vitro and in vivo biological activities of Cheilanthes albomarginata Clarke.
172	Neupane D	Medicine (Baltimore). 2014	Prevalence of hypertension in member countries of South Asian Association for Regional Cooperation (SAARC): systematic review and meta-analysis.
173	Aguayo VM	Eur J Clin Nutr. 2015	How do the new WHO discharge criteria for the treatment of severe acute malnutrition affect the performance of therapeutic feeding programmes? New evidence from India.
174	Sengupta P	Ann Med Health Sci Res. 2014	Comparing the Physiological, Socio-economic and Nutritional Status among Male and Female Undergraduate College Students of Metropolitan City of Kolkata.
175	Poudel B	Int J Mol Med. 2014	Dioscin inhibits adipogenesis through the AMPK/MAPK pathway in 3T3-L1 cells and modulates fat accumulation in obese mice.
176	Nepal B	PLoS One. 2014	Rising midlife obesity will worsen future prevalence of dementia.
177	Manandhar K	J Headache Pain. 2014	Estimating the prevalence and burden of major disorders of the brain in Nepal: methodology of a nationwide population-based study.
178	Sigdel M	J Clin Diagn Res. 2014	Association of high sensitivity C-reactive protein with the components of metabolic syndrome in diabetic and non-diabetic individuals.
179	Dhungana RR	BMC Cardiovasc Disord. 2014	Prevalence of cardiovascular health risk behaviors in a remote rural community of Sindhuli district, Nepal.
180	Dali B	JNMA J Nepal Med Assoc. 2014	Clinical Profile, Dyslipidemia and ACS - a Correlation.
181	Diaf M	JNMA J Nepal Med Assoc. 2014	Effect of Gender and Body Weight on Postprandial Glucose and Lipid Metabolism in Adults with Type 2 Diabetes.
182	Bhatta MP	Int J Environ Res Public Health. 2014	Socio-demographic and dietary factors associated with excess body weight and abdominal obesity among resettled Bhutanese refugee women in Northeast Ohio, United States.
183	Thapa M	J Nepal Health Res Counc. 2013	Nutritional status of children in two districts of the mountain region of Nepal.
184	McDevitt M	Wilderness Environ Med. 2014	Risk determinants of acute mountain sickness in trekkers in the Nepali Himalaya: a 24-year follow-up.
185	Bhatta MP	J Immigr Minor Health. 2015	Chronic Disease Burden Among Bhutanese Refugee Women Aged 18-65 Years Resettled in Northeast Ohio, United States, 2008-2011.
186	Singh A	Food Nutr Bull. 2014	Household food insecurity and nutritional status of children and women in Nepal.
187	Yakub M	Nutrients. 2014	High plasma homocysteine increases risk of metabolic syndrome in 6 to 8 year old children in rural Nepal.
188	Gurung TR	JNMA J Nepal Med Assoc. 2014	Overweight and Obesity among the Adolescent School Students in Belgaum City.
189	Vaidya A	Int J Behav Nutr Phys Act. 2014	Physical activity level and its sociodemographic correlates in a peri-urban Nepalese population: a cross-sectional study from the Jhaukhel-Duwakot health demographic surveillance site.
190	Tamang HK	Nepal Med Coll J. 2013	Prevalence of metabolic syndrome among Nepalese type 2 diabetic patients.
191	Lesser IA	PLoS One. 2014	The association between acculturation and dietary patterns of South Asian immigrants.
192	Parajuli RP	Trans R Soc Trop Med Hyg. 2014	Prevalence and risk factors of soil-transmitted helminth infection in Nepal.
193	Samalavicius NE	Ann Coloproctol. 2013	Clinical outcomes of 103 hand-assisted laparoscopic surgeries for left-sided colon and rectal cancer: single institutional review.
194	Konishi S	Am J Phys Anthropol. 2014	Significant sex difference in the association between C-reactive protein concentration and anthropometry among 13- to 19-year olds, but not 6- to 12-year olds in Nepal.
195	Steiner TJ	J Headache Pain. 2014	Diagnosis, prevalence estimation and burden measurement in population surveys of headache: presenting the HARDSHIP questionnaire.
196	Basnet BK	JNMA J Nepal Med Assoc. 2014	Transient Elastographic Values of Healthy Volunteers in a Tertiary care Hospital.
197	Kharal PM	JNMA J Nepal Med Assoc. 2013	Gross correlation between waist hip ratio and blood sugar level in a village.
198	Gautam MP	JNMA J Nepal Med Assoc. 2013	Acute coronary syndrome in an intensive care unit of a tertiary care centre: the spectrum and coronary risk factors.
199	Poudel B	J Nepal Health Res Counc. 2013	Prevalence of metabolic syndrome in chronic kidney disease: a hospital based cross-sectional study.
200	Kinnunen TI	Matern Child Health J. 2014	Prevalence of overweight among women of childbearing age in Nepal: trends from 2001 to 2011 and associations with socio-demographic factors.
201	Amatya P	Indian J Pediatr. 2014	Clinical and ultrasonographic measurement of liver size in normal children.
202	Tamang HK	Indian J Endocrinol Metab. 2013	Assessment of adiponectin level in obese and lean Nepalese population and its possible correlation with lipid profile: A cross-sectional study.
203	Maskey R	Indian J Endocrinol Metab. 2013	Comparison of complications in diabetic outpatients with or without mental illness.
204	Ahmadpour-Baghdadabad M	Nepal J Ophthalmol. 2013	Optical coherence tomography in diabetic macular edema: patterns and related risk factors.
205	Vaidya A	BMJ Open. 2013	Cardiovascular health knowledge, attitude and practice/behaviour in an urbanising community of Nepal: a population-based cross-sectional study from Jhaukhel-Duwakot Health Demographic Surveillance Site.
206	Silvanus V	Nepal Med Coll J. 2012	Screening for osteopenia and osteoporosis in an urban community in India.
207	Pokhrel BR	Kathmandu Univ Med J (KUMJ). 2013	Effect of sub-maximal exercise stress on cold pressor pain: a gender based study.
208	Chong VH	Med J Malaysia. 2013	Gastro-oesophageal reflux disorders among Nepalese residing in Southeast Asia.
209	Stewart CP	Metab Syndr Relat Disord. 2013	Prevalence and risk factors of elevated blood pressure, overweight, and dyslipidemia in adolescent and young adults in rural Nepal.
210	Giri S	Surg Infect (Larchmt). 2013	Risk factors for surgical site infections in abdominal surgery: a study in Nepal.
211	Maharjan BR	Nepal Med Coll J. 2012	Association of hypertension with microalbuminuria and lipid profile in the local population of Patan.
212	Nepal B	Obesity (Silver Spring). 2013	Projection of older Australians with a history of midlife obesity and overweight 2010-2050.
213	Lopez-Arana S	Int J Obes (Lond). 2014	Trends in overweight among women differ by occupational class: results from 33 low- and middle-income countries in the period 1992-2009.
214	Sharma SK	JNMA J Nepal Med Assoc. 2013	Community-based screening for chronic kidney disease, hypertension and diabetes in Dharan.
215	Shrestha S	JNMA J Nepal Med Assoc. 2012	Blood pressure in inhabitants of high altitude of Western Nepal.
216	Reddy SC	Nepal J Ophthalmol. 2013	Retinopathy in type 2 diabetic patients with microalbuminuria.
217	Motorykin O	Environ Sci Technol. 2013	Association of carcinogenic polycyclic aromatic hydrocarbon emissions and smoking with lung cancer mortality rates on a global scale.
218	Kumar GS	J Immigr Minor Health. 2014	Noninfectious disease among the Bhutanese refugee population at a United States urban clinic.
219	Yadav NK	Kathmandu Univ Med J (KUMJ)	Comparison of lipid profile in type-2 obese diabetics and obese non-diabetic individuals. a hospital based study from Western Nepal.
220	Smith C	Am J Hum Biol. 2013	Determinants of western food adoption among Hindu Nepalese women living in the Kathmandu Valley.
221	Khan RJ	BMC Public Health. 2013	A cross-sectional study of the prevalence and risk factors for hypertension in rural Nepali women.
222	Mittal A	Asian Pac J Cancer Prev. 2012	Des-gamma-carboxyprothrombin for early identification and prognosis of hepatocellular carcinoma--a case control study from western Nepal.
223	Giri S	J Nepal Health Res Counc. 2012	Cardiovascular health risk behavior among medical students in a teaching hospital.
224	Nepal GB	Nepal Med Coll J. 2012	Effect of posture on heart rate variability in school children.
225	Suwal A	Nepal Med Coll J. 2012	A prospective study of wound infections after laparotomy in obstetrics and gynaecology department.
226	Parajuli RP	Environ Res. 2013	Association of cord blood levels of lead, arsenic, and zinc with neurodevelopmental indicators in newborns: a birth cohort study in Chitwan Valley, Nepal.
227	Yadav NK	Asian Pac J Cancer Prev. 2012	Assessment of biochemical profiles in premenopausal and postmenopausal women with breast cancer.
228	Shrestha R	JNMA J Nepal Med Assoc. 2011	Association of cardiovascular risk factors in hypertensive subjects with metabolic syndrome defined by three different definitions.
229	Mittal A	Asian Pac J Cancer Prev. 2012	Metabolic changes enhance the cardiovascular risk with differentiated thyroid carcinoma--a case control study from Manipal Teaching Hospital of Nepal.
230	Poudel B	Asian Pac J Cancer Prev. 2012	Prostate biomarkers with reference to body mass index and duration of prostate cancer.
231	Shah GS	Ital J Pediatr. 2012	Role of zinc in severe pneumonia: a randomized double bind placebo controlled study.
232	Oliver SJ	J Travel Med. 2012	Physiological and psychological illness symptoms at high altitude and their relationship with acute mountain sickness: a prospective cohort study.
233	Pnadey R	Kathmandu Univ Med J (KUMJ). 2011	Use of non invasive ventilation in patients with respiratory failure in Nepal.
234	Jayawardena R	BMC Public Health. 2012	Prevalence and trends of the diabetes epidemic in South Asia: a systematic review and meta-analysis.
235	Vaidya A	Indian Heart J. 2012	Prevalence of hypertension in Nepalese community triples in 25 years: a repeat cross-sectional study in rural Kathmandu.
236	Sharma AK	J Nutr Biochem. 2012	Sesamol alleviates diet-induced cardiometabolic syndrome in rats via up-regulating PPARγ, PPARα and e-NOS.
237	Roychowdhury P	Nepal Med Coll J. 2011	In health--vital capacity is maximum in supine position.
238	Gupta SC	Clin Exp Pharmacol Physiol. 2012	Discovery of curcumin, a component of golden spice, and its miraculous biological activities.
239	Upadhyay S	Nepal Med Coll J. 2011	Association between maternal body mass index and the birth weight of neonates.
240	Bhattacharya T	Nepal Med Coll J. 2011	Long term effect of monosodium glutamate in liver of albino mice after neo-natal exposure.
241	Konishi S	Nepal Med Coll J. 2011	Health status of married women residing five communities in Nepal: unexpectedly high prevalence of anemia in a well-off community of Kathmandu.
242	Kalra S	J Assoc Physicians India. 2011	Prevalence of risk factors for coronary artery disease in the community in eastern Nepal--a pilot study.
243	Langford R	Am J Hum Biol. 2011	Hand-washing, subclinical infections, and growth: a longitudinal evaluation of an intervention in Nepali slums.
244	Sharma SK	Int J Hypertens. 2011	Prevalence of hypertension, obesity, diabetes, and metabolic syndrome in Nepal.
245	Mehta KD	Southeast Asian J Trop Med Public Health. 2011	Hyperglycemia, glucose intolerance, hypertension and socioeconomic position in eastern Nepal.
246	Shrestha I	Nepal Med Coll J. 2010	Correlation between gestational weight gain and birth weight of the infants.
247	Shakya A	Kathmandu Univ Med J (KUMJ). 2010	Comparison of single versus multiple doses of antibiotic prophylaxis in reducing post-elective Caesarean section infectious morbidity.
248	Gupta N	Kathmandu Univ Med J (KUMJ). 2010	Effect of haemodynamic and metabolic predictors on echocardiographic left ventricular mass in non-diabetic hypertensive patients.
249	Chataut J	Kathmandu Univ Med J (KUMJ). 2011	The prevalence of and risk factors for hypertension in adults living in central development region of Nepal.
250	Sharma SK	Am J Kidney Dis. 2010	Burden of CKD, proteinuria, and cardiovascular risk among Chinese, Mongolian, and Nepalese participants in the International Society of Nephrology screening programs.
251	Aryal M	Kathmandu Univ Med J (KUMJ). 2010	Evaluation of non-HDL-c and total cholesterol: HDL-c ratio as cumulative marker of cardiovascular risk in diabetes mellitus.
252	Aryal M	Kathmandu Univ Med J (KUMJ). 2010	Childhood obesity, unrecognised public health challenge in Nepal.
253	Nepal B	Australas J Ageing. 2010	Modelling the impact of modifying lifestyle risk factors on dementia prevalence in Australian population aged 45 years and over, 2006-2051.
254	Jamatia B	JNMA J Nepal Med Assoc. 2009	Behavioral risk factors for non-communicable disease among factory employees in Faridabad; Haryana.
255	Kafle DR	Nepal Med Coll J. 2010	Study of fibrinogen in patients with diabetes mellitus.
256	Vaidya A	Int J Environ Res Public Health. 2010	Obesity prevalence in Nepal: public health challenges in a low-income nation during an alarming worldwide trend.
257	Shah A	Nepal Med Coll J. 2009	Waist circumference and waist-hip ratio as predictors of type 2 diabetes mellitus in the Nepalese population of Kavre District.
258	Sherpa LY	Int J Environ Res Public Health. 2010	Obesity in Tibetans aged 30-70 living at different altitudes under the north and south faces of Mt. Everest.
259	Moore MA	Asian Pac J Cancer Prev. 2010	Cancer epidemiology in South Asia - past, present and future.
260	Checkley W	N Engl J Med. 2010	Maternal vitamin A supplementation and lung function in offspring.
261	Bhattarai MD	JNMA J Nepal Med Assoc. 2009	Three patterns of rising type 2 diabetes prevalence in the world: need to widen the concept of prevention in individuals into control in the community.
262	Stewart CP	J Dev Orig Health Dis. 2010	Size at birth is associated with blood pressure but not insulin resistance in 6-8 year old children in rural Nepal.
263	Fall CH	Food Nutr Bull. 2009	Multiple micronutrient supplementation during pregnancy in low-income countries: a meta-analysis of effects on birth size and length of gestation.
264	Mishra SK	Kathmandu Univ Med J (KUMJ). 2009	Biochemical nutritional indicators in children with protein energy malnutrition attending Kanti Children Hospital, Kathmandu, Nepal.
265	Simkhada P	Asia Pac J Public Health. 2011	Knowledge, attitude, and prevalence of overweight and obesity among civil servants in Nepal.
266	Sinha R	Indian J Physiol Pharmacol. 2009	Obesity attenuates formalin-induced tonic pain in British Angora rabbits.
267	Dhungel S	Indian J Physiol Pharmacol. 2009	High fat diet induces obesity in British Angora rabbit: a model for experimental obesity.
268	Balarajan Y	J Nutr. 2009	Nationally representative surveys show recent increases in the prevalence of overweight and obesity among women of reproductive age in Bangladesh, Nepal, and India.
269	Chhetri MR	Nepal Med Coll J. 2009	Prevalence and determinants of diabetes among the elderly population in the Kathmandu Valley of Nepal.
270	Pemminati S	Nepal Med Coll J. 2009	Metabolic syndrome among inmates of a 'home for aged' using IDF 2005 criteria.
271	Stewart CP	J Nutr. 2009	Antenatal micronutrient supplementation reduces metabolic syndrome in 6- to 8-year-old children in rural Nepal.
272	Rayamajhi RT	Kathmandu Univ Med J (KUMJ). 2009	Indication for labour induction and predictors for failed induction at KMCTH.
273	Deo RK	Kathmandu Univ Med J (KUMJ). 2008	Association of cardiovascular events with glycosylated haemoglobin in diabetic patients.
274	Stewart CP	Am J Clin Nutr. 2009	Antenatal supplementation with folic acid + iron + zinc improves linear growth and reduces peripheral adiposity in school-age children in rural Nepal.
275	Manandhar DN	Nepal Med Coll J. 2008	Nutritional assessment of patients under hemodialysis in nepal medical college teaching hospital.
276	Pramod Singh GC	Asia Pac J Public Health. 2009	Factors associated with underweight and stunting among children in rural Terai of eastern Nepal.
277	Ghosh A	Ann Hum Biol. 2009	Prevalence of undernutrition in Nepalese children.
278	Bhattacharya SK	Indian J Physiol Pharmacol. 2008	Relationship between plasma leptin and plasma insulin levels in type-2 diabetic patients before and after treatment with glibenclamide and glimepiride.
279	Shrestha B	Nepal Med Coll J. 2008	Ambulatory blood pressure monitoring: a useful tool to diagnose hypertension and supervise it's treatment.
280	Lhamo SY	High Alt Med Biol. 2008	Impaired glucose regulation in a Sherpa indigenous population living in the Everest region of Nepal and in Kathmandu Valley.
281	Shah A	Kathmandu Univ Med J (KUMJ). 2008	Appropriate body mass index cut-off point in relation to type 2 diabetes mellitus in the population of Kavre district.
282	Shah DS	Nephrology (Carlton). 2008	Are traditional risk factors valid for assessing cardiovascular risk in end-stage renal failure patients?
283	Maharjan BR	Nepal Med Coll J. 2008	Oxidative stress, antioxidant status and lipid profile in ischemic heart disease patients from western region of Nepal.
284	Maharjan BR	Kathmandu Univ Med J (KUMJ). 2008	A study of oxidative stress, antioxidant status and lipid profile in diabetic patient in the western region of Nepal.
285	Jha JC	Kathmandu Univ Med J (KUMJ). 2007	Cigarette smoke induced oxidative insult in local population of Pokhara.
286	Vaidya AK	Kathmandu Univ Med J (KUMJ). 2006	Association of obesity and physical activity in adult males of Dharan, Nepal.
287	Shah A	Kathmandu Univ Med J (KUMJ). 2006	A comparative study of body mass index (BMI) in diabetic and non-diabetic individuals in Nepalese population.
288	Padhye SM	JNMA J Nepal Med Assoc. 2007	A study of Body Mass Index (BMI) of Nepalese women attending gynaecology clinic.
289	Ojha N	JNMA J Nepal Med Assoc. 2007	Low birth weight at term: relationship with maternal anthropometry.
290	Prajapati R	Nepal Med Coll J. 2007	Assessment of pulmonary function in local healthy Nepalese men of Dharan and it's anthropometric correlation.
291	Ono K	Nepal Med Coll J. 2007	The prevalence of type 2 diabetes mellitus and impaired fasting glucose in semi-urban population of Nepal
292	Maharjan M	J Epidemiol Community Health. 2007	Mutual interaction between nutritional status and chronic arsenic toxicity due to groundwater contamination in an area of Terai, lowland Nepal.
293	Aryal M	Nepal Med Coll J. 2006	Assessment of proteinuria as a marker of nephropathy in type 2 diabetes mellitus.
294	Baral N	JNMA J Nepal Med Assoc. 2006	Association of lipid profile and body mass index (bmi) in hypertensive patients of Eastern Nepal.
295	Bajracharya BL	JNMA J Nepal Med Assoc. 2006	Hemoglobin status in children in the age group 6 to 60 months.
296	Ohno Y	Asia Pac J Public Health. 2006	Nutritional status of people living in Dzong village, in the northern mountainous area of Nepal.
297	Mathura KC	Nepal Med Coll J. 2005	Study of serum lipid profile in type 2 diabetic patients attending KMCTH.
298	Bhattarai MD	Nepal Med Coll J. 2005	Excessive weight gain after pregnancy in urban areas: one important area to prevent diabetes.
299	Kumar A	Kathmandu Univ Med J (KUMJ). 2005	Anthropometric studies on students of the Nepal Medical College: elbow breadth.
300	Chokhani R	Nepal Med Coll J. 2005	Sleep apnoea syndrome in Nepal.
301	Joshi N	J Nutr Sci Vitaminol (Tokyo). 2005	Effects of economic status and education level on the height and weight of community adolescents in Nepal.
302	Christian P	Sex Transm Infect. 2005	Prevalence and risk factors of chlamydia and gonorrhea among rural Nepali women.
303	Ohno Y	Environ Health Prev Med. 2005	Food consumption and serum nutritional status of people living in the Kathmandu valley in Nepal.
B. Google-Scholar
query1	38 results
304	SK Sharma	International Journal of Hypertension 2011	Prevalence of hypertension, obesity, diabetes, and metabolic syndrome in Nepal
305	Y Balarajan	The journal of nutrition, 2009	Nationally Representative Surveys Show Recent Increases in the Prevalence of Overweight and Obesity among Women of Reproductive Age in Bangladesh, Nepal, and India
306	A Vaidya	Int. J. Environ. Res. Public Health 2010	Obesity Prevalence in Nepal: Public Health Challenges in a Low-Income Nation during an Alarming Worldwide Trend
307	P Simkhada	Asia Pacific Journal of Public Health 2011	Knowledge, Attitude, and Prevalence of Overweight and Obesity Among Civil Servants in Nepal
308	Vaidya A	Kathmandu Univ Med J 2006	Association of obesity and physical activity in adult males of Dharan, Nepal
309	Koirala M	Obes Res Clin Pract. 2015	Prevalence and factors associated with childhood overweight/obesity of private school children in Nepal.
310	Baral N	JNMA J Nepal Med Assoc 2006	Association of lipid profile and body mass index (bmi) in hypertensive patients of Eastern Nepal.
311	Shanker JH	J Diabetes Metab 2011	Obesity Indices amongst Diabetics in an Urban Population of Western Nepal
312	Stewart CP	Metab Syndr Relat Disord. 2013	Prevalence and Risk Factors of Elevated Blood Pressure, Overweight, and Dyslipidemia in Adolescent and Young Adults in Rural Nepal
313	Piryani S	BMJ Open 2016	Overweight and its associated risk factors among urban school adolescents in Nepal: a cross-sectional study
314	NL Madhikarmi	Journal of Diabetology 2013	Lipid peroxidation and antioxidant status in patients with type 2 diabetes in relation to obesity in Pokhara-Nepal
315	Acharya B	Indian Journal of Community Health 2014	Prevalence and socio-demographic factors associated with overweight and obesity among adolescents in Kaski district, Nepal
316	M Aryal	Kathmandu Univ Med J 2010	Childhood Obesity, Unrecognized public health challenge in Nepal
317	Furr LA	Contributions to Nepalese Studies 2006	The Effects of Social Autonomy on BMI Scores: A Study of Women in Nepal
318	Shahi M	Global Journal of Medicine and Public Health 2013	Prevalence and factors associated with obesity among adult women of Nepal
319	TI Kinnunen	Maternal and child health journal, 2014	Prevalence of overweight among women of childbearing age in Nepal: Trends from 2001 to 2011 and associations with socio-demographic factors
320	Raut BK	American Journal of Health Research 2014	Determination of risk factors associated with childhood obesity and the correlation with adult obesity-A random cross sectional study from Nepal
321	Subedi YP	Proceedings of the Nutrition Society 2013	Dietary Shifts in Nepal and its possible impacts on overweight and obesity
322	Pongcharoen T	The FASEB Journal 2007	Trends in socioeconomic status and overweight among women in Nepal and Bangladesh, 1996–2004
323	Acharya B	Indian Journal of Community Health 2014	Prevalence and socio-demographic factors associated with overweight and obesity among adolescents in Kaski district, Nepal.
324	Shrestha A	NA. Not a journal article	Diet, Obesity, and Diabetes in Suburban Nepal-A Community-Based Study
325	Gupta BK	Journal of Advanced Medical and Dental Sciences Research 2015	ASSESSMENT OF LIFESTYLE AND HABITS ASSOCIATED WITH OBESITY AMONG THE SCHOOL CHILDREN OF BHIRAHAWA, NEPAL - A CROSS SECTIONAL SURVEY
326	Regmi S	International Journal of Community Medicine and Public Health 2018	Overweight and obesity among higher secondary level students of Tulsipur Municipality, Nepal
327	Sainju NK	Kathmandu Univ Med J 2018	Screening for Hypertension and Obesity in Rural Population of Nepal
328	Devkota A	Journal of Epidemiology and Community Health 2011	Understanding prevalence, morbidities and factors associated with overweight/obesity among married women of Bhaktapur city, Nepal
329	Pandey A	Journal of Nepal Paediatric Society 2018	Prevalence and Knowledge on Obesity Among School Going Adolescents of Kaski, Nepal
330	Giri DK	Orthodontic Journal of Nepal, 2018	The relationship of Obesity and Periodontal disease among Urban Population of Biratnagar, Nepal
331	Saha A	Indian Journal of Medical Research and Pharmaceutical Sciences 2016	PREVALENCE OF OBESITY AMONG TEENAGERS IN A HIGHER SECONDARY SCHOOL OF BIRGUNJ, NEPAL
332	Ranjit R	Not applicable. MSc Thesis. 2018	Policy Interventions to address childhood and adolescent obesity linked to'Junk Food'consumption:'Lessons for Nepal'
333	Pant BN	Journal of Nepalgunj Medical College 2017	Autonomic Function test in person with Obesity aAmong Mid-Western Population of Nepal
334	Acharya B	International Journal of Health Sciences and Research 2015	Physical, Dietary and Personal Factors Associated with Overweight and Obesity among Higher Secondary School Level Adolescents in Kaski District, Nepal
335	Pant BN	Indian Journal of Multidisciplinary Dentistry 2017	To determine the correlation between anthropometric variable of obesity and periodontitis among Mid-Western population of Nepal
336	Karki S	Annals of Human Biology 2018	National reference centiles of anthropometric indices and BMI cut-off values in a child population in Nepal
337	Al Kibria GM	Obesity research & clinical practice, 2019	Prevalence and factors affecting underweight, overweight and obesity using Asian and World Health Organization cutoffs among adults in Nepal: Analysis of the Demographic and Health Survey 2016
338	Thapa L	Neurology Research International 2016	BMI, HOMA-IR, and Fasting Blood Glucose Are Significant Predictors of Peripheral Nerve Dysfunction in Adult Overweight and Obese Nondiabetic Nepalese Individuals: A Study from Central Nepal
339	Silvanus V	Nepal Med Coll J, 2018	Comparison of anthropometric indices as correlates of obesity and hypertension among an adult population in the Kathmandu district, Nepal
340	Yadav P	International Journal of Therapeutic Applications 2018	Relationship of Waist Circumference, Waist-Hip Ratio and Body Mass Index as Predictors of Obesity Among Elderly Population of Sunsari and Morang Districts of Nepal
341	Kaul V	International Journal of Medical Science and Public Health 2016	Comparative evaluation of effect of Olanzapine and Quetiapine on body weight and body mass index (BMI) in psychotic patients at a tertiary care teaching hospital in Nepal
query2	7 results
342	Baral N	J Nepal Med Assoc 2006	Association of lipid profile and body mass index (bmi) in hypertensive patients of Eastern Nepal.
343	Ranabhat C	Children 2016	Determinants of Body Mass Index and Intelligence Quotient of Elementary School Children in Mountain Area of Nepal: An Explorative Study
344	Aacharya RP	Journal of Institute of Medicine, 2006	Body mass index and its relation with hypertension, diabetes mellitus and ischemic heart disease in a general health clinic in Nepal
345	Bansal P	Journal of College of Medical Sciences-Nepal 2018	Correlation between Body Mass Index and Lipid Profile in a Diabetic population of Central Nepal
346	Kaul V	International Journal of Medical Science and Public Health 2016	Comparative evaluation of effect of Olanzapine and Quetiapine on body weight and body mass index (BMI) in psychotic patients at a tertiary care teaching hospital in Nepal
347	Yadav P	International Journal of Therapeutic Applications 2018	Relationship of Waist Circumference, Waist-Hip Ratio and Body Mass Index as Predictors of Obesity Among Elderly Population of Sunsari and Morang Districts of Nepal
348	Hamann SAGT	Journal of Hypertension 2018	Association between body mass index among children aged 10–15 years and socio-economic status of their household in selected schools of Lekhnath, Nepal
query3	0 results
query4	0 results
query5	1 result
349	Yadav P	International Journal of Therapeutic Applications 2018	Relationship of Waist Circumference, Waist-Hip Ratio and Body Mass Index as Predictors of Obesity Among Elderly Population of Sunsari and Morang Districts of Nepal
C. Survey websites	8 results
350	MoHP Nepal	NA. Not a journal article	Nepal Demographic and Health Survey 2006
351	MoHP Nepal	NA. Not a journal article	Nepal Demographic and Health Survey 2011
352	MoH Nepal	NA. Not a journal article	Nepal Demographic and Health Survey 2016
353	MoH Nepal	NA. Not a journal article	Nepal Health Facility Survey 2015
354	MoHP Nepal	NA. Not a journal article	Nepal National Micronutrient Status Survey 2016
355	MoHP Nepal	NA. Not a journal article	Nepal Non Communicable Disease Risk Factors Survey 2008
356	Aryal KK	NA. Not a journal article	Non Communicable Diseases Risk Factors: STEPS Survey Nepal 2013
357	Shrestha NS	NA. Not a journal article	Surveillance for risk factors of non communicable diseases in Nepal: survey report in Ilam, Lalitpur and Tanahun

### Sheet: Duplicates
This list contains the duplicates (n=21)
Record #	First author	Journal	Title
150	Lamichhane DK	Paediatr Int Child Health. 2016	Association of infant and young child feeding practices with undernutrition in children: evidence from the Nepal Demographic and Health Survey.
252	Aryal M	Kathmandu Univ Med J (KUMJ). 2010	Childhood obesity, unrecognised public health challenge in Nepal.
268	Balarajan Y	J Nutr. 2009	Nationally representative surveys show recent increases in the prevalence of overweight and obesity among women of reproductive age in Bangladesh, Nepal, and India.
294	Baral N	JNMA J Nepal Med Assoc. 2006	Association of lipid profile and body mass index (bmi) in hypertensive patients of Eastern Nepal.
304	SK Sharma	International Journal of Hypertension 2011	Prevalence of hypertension, obesity, diabetes, and metabolic syndrome in Nepal
306	A Vaidya	Int. J. Environ. Res. Public Health 2010	Obesity Prevalence in Nepal: Public Health Challenges in a Low-Income Nation during an Alarming Worldwide Trend
307	P Simkhada	Asia Pacific Journal of Public Health 2011	Knowledge, Attitude, and Prevalence of Overweight and Obesity Among Civil Servants in Nepal
308	Vaidya A	Kathmandu Univ Med J 2006	Association of obesity and physical activity in adult males of Dharan, Nepal
309	Koirala M	Obes Res Clin Pract. 2015	Prevalence and factors associated with childhood overweight/obesity of private school children in Nepal.
312	Stewart CP	Metab Syndr Relat Disord. 2013	Prevalence and Risk Factors of Elevated Blood Pressure, Overweight, and Dyslipidemia in Adolescent and Young Adults in Rural Nepal
313	Piryani S	BMJ Open 2016	Overweight and its associated risk factors among urban school adolescents in Nepal: a cross-sectional study
315	Acharya B	Indian Journal of Community Health 2014	Prevalence and socio-demographic factors associated with overweight and obesity among adolescents in Kaski district, Nepal
327	Sainju NK	Kathmandu Univ Med J 2018	Screening for Hypertension and Obesity in Rural Population of Nepal
336	Karki S	Annals of Human Biology 2018	National reference centiles of anthropometric indices and BMI cut-off values in a child population in Nepal
337	Al Kibria GM	Obesity research & clinical practice, 2019	Prevalence and factors affecting underweight, overweight and obesity using Asian and World Health Organization cutoffs among adults in Nepal: Analysis of the Demographic and Health Survey 2016
338	Thapa L	Neurology Research International 2016	BMI, HOMA-IR, and Fasting Blood Glucose Are Significant Predictors of Peripheral Nerve Dysfunction in Adult Overweight and Obese Nondiabetic Nepalese Individuals: A Study from Central Nepal
342	Baral N	J Nepal Med Assoc 2006	Association of lipid profile and body mass index (bmi) in hypertensive patients of Eastern Nepal.
343	Ranabhat C	Children 2016	Determinants of Body Mass Index and Intelligence Quotient of Elementary School Children in Mountain Area of Nepal: An Explorative Study
346	Kaul V	International Journal of Medical Science and Public Health 2016	Comparative evaluation of effect of Olanzapine and Quetiapine on body weight and body mass index (BMI) in psychotic patients at a tertiary care teaching hospital in Nepal
347	Yadav P	International Journal of Therapeutic Applications 2018	Relationship of Waist Circumference, Waist-Hip Ratio and Body Mass Index as Predictors of Obesity Among Elderly Population of Sunsari and Morang Districts of Nepal
349	Yadav P	International Journal of Therapeutic Applications 2018	Relationship of Waist Circumference, Waist-Hip Ratio and Body Mass Index as Predictors of Obesity Among Elderly Population of Sunsari and Morang Districts of Nepal

### Sheet: Title, abstracts screened
This list contains publications after a) removing duplicates, b) reviewing title/abstracts/summaries, with selection decision and reasons for exclusion
Publications selected for full-text review are highlighted in light-green
Record #	First author	Journal	Title	Abstract	Decision-AB	Reason for exclusion	Decision-JW	Reason for exclusion
1	Smith T	BMC Pediatr 2019	Multilevel analysis of individual, household, and community factors influencing child growth in Nepal.	BACKGROUND: Childhood malnutrition and growth faltering is a serious concern in Nepal. Studies of child growth typically focus on child and mother characteristics as key factors, largely because Demographic and Health Surveys (DHS) collect data at these levels. To control for and measure the importance of higher-level factors this study supplements 2006 and 2011 DHS data for Nepal with data from coincident rounds of the Nepal Living Standards Surveys (NLSS). NLSS information is summarized at the district level and matched to children using district identifiers available in the DHS. METHODS: The sample consists of 7533 children aged 0 to 59 months with complete anthropometric measurements from the 2006 and 2011 NDHS. These growth metrics, specifically height-for-age and weight-for-height, are used in multilevel regression models, with different group designations as upper-level denominations and different observed characteristics as upper-level predictors. RESULTS: Characteristics of children and households explain most of the variance in height-for-age and weight-for-height, with statistically significant but relatively smaller overall contributions from community-level factors. Approximately 6% of total variance and 22% of explained variance in height-for-age z-scores occurs between districts. For weight-for-height, approximately 5% of total variance, and 35% of explained variance occurs between districts. CONCLUSIONS: The most important district-level factors for explaining variance in linear growth and weight gain are the percentage of the population belonging to marginalized groups and the distance to the nearest hospital. Traditional determinants of child growth maintain their statistical power in the hierarchical models, underscoring their overall importance for policy attention.	2 = Exclude	6 = Secondary data analysis
2	Geng W	J Int Med Res 2019	An artificial neural network model for prediction of hypoxemia during sedation for gastrointestinal endoscopy.	OBJECTIVE: This study was designed to assess clinical predictors of hypoxemia and develop an artificial neural network (ANN) model for prediction of hypoxemia during sedation for gastrointestinal endoscopy examination. METHODS: A total of 220 patients were enrolled in this prospective observational study. Data on demographics, chronic concomitant disease information, neck circumference, thyromental distance and anaesthetic dose were collected and statistically analysed. RESULTS: Univariate analysis indicated that body mass index (BMI), habitual snoring and neck circumference were associated with hypoxemia. An ANN model was developed with three variables (BMI, habitual snoring and neck circumference). The area under the receiver operating characteristic curve for the ANN model was 0.80. CONCLUSIONS: The ANN model developed here, comprising BMI, habitual snoring and neck circumference, was useful for prediction of hypoxemia during sedation for gastrointestinal endoscopy.	2 = Exclude	3 = Prevalence data not reported
3	Brewis A	Am J Hum Biol 2019	Low water access as a gendered physiological stressor: Blood pressure evidence from Nepal	OBJECTIVES: The study aims to test novel proposed biocultural pathways linking the stressful lived experience of water insecurity to elevated blood pressure, a risk factor for chronic disease. Using the case of Nepal, where women have primary responsibility for managing household water, allows testing for potentially gendered mechanisms that exacerbate negative physiological consequences of water insecurity for women relative to men. METHODS: Data are from the nationally representative 2016 Nepal Demographic and Health Survey (DHS), N = 8633 women and 6209 men. Multiple regression models tested effects of low household water access on systolic and diastolic blood pressure, as stress biomarkers, comparing women to men. Key covariates included HFIAS food insecurity scores, household wealth class (high, medium, low), and body mass index. RESULTS: In this cross-sectional study, low water access was consistently associated with higher women's systolic and diastolic blood pressure across all wealth levels. The strongest results were for the lowest wealth households, where low water access is concentrated. Higher food insecurity was also associated with higher systolic blood pressure values in women in these households. Men showed no such effects. CONCLUSIONS: This is the first study, to our knowledge, to demonstrate a consistent and direct association between living with water insecurity and elevated blood pressure measures. Findings support the proposition that the stress of living with water insecurity could manifest as chronic disease risk. In the Nepali case, the proposed mechanism appears highly gendered, reflecting the culturally prescribed responsibilities women particularly face for managing household water. Living with food insecurity compounds further the apparent effects.	2 = Exclude	3 = Prevalence data not reported
4	Gor B	Health Serv Res Manag Epidemiol 2019	Is Socioeconomic Advantage Associated With Positive Health Behaviors and Health Outcomes Among Asian Indians?	OBJECTIVE: The South Asian Health Needs Assessment was conducted to collect health status information on the rapidly growing Asian Indian (AI) community in the Houston area. Many were highly educated and reported high income levels, factors usually associated with better health outcomes. This study examined the relationship between socioeconomic advantage and the health behaviors and health outcomes of AIs. METHODS: We analyzed cross-sectional survey data from a convenience sample of 1416 AIs. Income was categorized as low, medium, and high. Descriptive statistics were generated by income categories and weighted multinomial regression analyses were conducted to examine the association of income with health behaviors and outcomes, adjusting for age, sex, health insurance, and years in the United States. RESULTS: Income was positively associated with better self-rated health, higher body mass index, moderate physical activity, having shingles vaccine, and cervical cancer screening. Income was inversely associated with perceived stress and heart disease. However, income was not significantly associated with alternative therapies, cigarette smoking, alcohol consumption, self-reported overweight/obesity, fruit and vegetable consumption, diabetes, high blood pressure, high cholesterol and screening for breast, prostate, and colon cancer. CONCLUSIONS: Socioeconomic advantage was not consistently associated with positive health outcomes or desired health behaviors among AIs. We speculate that other factors, including cultural beliefs and acculturation may also impact health behaviors and health outcomes in this group. Further studies examining the influence of these variables on health behaviors and health outcomes are warranted.	2 = Exclude	8 = Studied outside Nepal
5	Sly PD	Ann Glob Health 2019	Children's Environmental Health in South and Southeast Asia: Networking for Better Child Health Outcomes	Children are particularly vulnerable to environmental hazards because they receive higher doses of pollutants in any given environment and often do not have equitable access to social protection mechanisms such as environmental and health care services. The World Health Organization established a global network of collaborating centres that address children's environmental health (CEH). The network developed a focus on low- and middle-income countries (LMICs) and is broadening its reach by conducting regional workshops for CEH.Objective: This paper reports on the outcomes of a workshop held in conjunction with the 17th International Conference (November 2017) of the Pacific Basin Consortium for Environment and Health, focused on the state of CEH in South and Southeast Asia as presented by seven countries from the region (India, Bangladesh, Nepal, Bhutan, Vietnam, Thailand, Sri Lanka).Workshop outcomes: Country reports presented at the meeting show a high degree of similarity with respect to the issues threatening the health of children. The most common problems are outdoor and household air pollution in addition to exposure to heavy metals, industrial chemicals, and pesticides. Many children still do not have adequate access to clean water and improved sanitation while infectious diseases remain a problem, especially for children living in poverty. Child labour is widely prevalent, generally without adequate training or personal protective equipment. The children now face the dual burden of undernutrition and stunting on the one hand and overnutrition and obesity on the other.Conclusion: It is evident that some countries in these regions are doing better than others in varying areas of CEH. By establishing and participating in regional networks, countries can learn from each other and harmonise their efforts to protect CEH so that all can benefit from closer interactions.	2 = Exclude	3 = Prevalence not reported
6	Angdembe MR	Int J Equity Health2019	Trends and predictors of inequality in childhood stunting in Nepal from 1996 to 2016.	BACKGROUND: Although decreasing in trend, one-in-three children remain stunted in Nepal and its distribution is unequal among different socioeconomic and geographical subgroups. Thus, it is crucial to assess inequalities in stunting for designing equity focused interventions that target vulnerable groups with higher burden of stunting. This study measures trends and predictors of socioeconomic inequalities in childhood stunting in Nepal. METHODS: Data from five rounds (1996-2016) of Nepal Demographic and Health Survey, nationally representative cross-sectional surveys, were used. Levels and trends of absolute and relative disparity in stunting between the poorest and the richest wealth quintiles, and among all quintiles were assessed by calculating absolute and relative difference, concentration curve and index. Average marginal effects of predictors on stunting were calculated using probit regression. The concentration index was subsequently decomposed into contributing factors. RESULTS: Even though stunting consistently declined in all wealth quintiles between 1996 and 2016, reduction was relatively higher among the richer quintiles compared to poorer ones. The absolute difference between the poorest and the richest quintile increased from 24.7 in 1996 (64.5% in poorest - 39.8% in richest) to 32.7 percentage points in 2016 (49.2-16.5%). The relative disparity also increased; the ratio of stunting in the poorest to the richest quintile was 1.6 in 1996 and 3.0 in 2016. The concentration index increased (in absolute value) from - 0.078 in 1996 to - 0.147 in 2016 indicating that stunting was disproportionately concentrated in poorer households and socioeconomic inequalities worsened from 1996 to 2016. Decomposition analysis revealed that in 1996, wealth (61%), caste/ethnicity (12%), mother's education (12%) and birth order (9%) were the major contributors to observed socioeconomic inequalities in stunting; while in 2016, wealth (72%), mother's BMI (12%) and birth order (9%) were the major contributors. CONCLUSIONS: Despite remarkable improvements in average stunting over the last two decades, substantial socioeconomic inequalities in stunting exists and is determined not only by immediate factors but also by underlying and contextual factors which emphasize the need for coherent actions across different sectors. In addition to reducing inequalities in wealth, nutrition programming should be focused on most disadvantaged subgroups which are prone to both stunting and relative poverty.	2 = Exclude	3 = Prevalence not reported
7	Mishra BN	J Clin Orthop Trauma 2019	Effectiveness of extra-corporeal shock wave therapy (ESWT) vs methylprednisolone injections in plantar fasciitis	INTRODUCTION: In Plantar Fasciitis, the main concern of the patients is the pain that disturbs their day to day activities. Different modalities of treatments are being used for its pain management. This study seeks to investigate and compare decrease in level of pain following treatment with Methylprednisolone injections (DMP) Vs Extra-Corporeal Shock Wave Therapy (ESWT) in plantar fasciitis. METHODS: This prospective comparative non randomized study was conducted in 60 patients of any age presenting with Plantar Fasciitis at B&B Hospital, Kathmandu. Patients were divided into 2 groups (30 each) based on patients preference. Methylprednisolone injection was given to one group and another group received ESWT. Follow up of both groups were carried out at 6 weeks, 3 months and 6 months and the outcome was measured with Visual Analogue Pain Scale (VAS). Statistical analysis wasdone using SPSS software, version 13. Chi-square and Independent t-test were applied to look for significant variations in outcome. RESULTS: Follow-up at 6 weeks revealed 26 (86.7%) patients attaining VAS < 5 in ESWT group in comparison to 16 (53.3%) patients of DMP group (p = 0.005). At the end of 6 months, 5 patients in DPM group still had significant pain (VAS ≥ 5) compared to 2 patients in ESWT group (p = 0.02). However 11 patients of DMP group and 23 of ESWT group received single episode of treatment only and had persistent symptomatic pain relief (VAS < 5) during all follow ups at 6 weeks, 3 months and 6 months (p = 0.004). CONCLUSIONS: Plantar fasciitis was more prevalent in overweight population and females. Significant improvement in pain was observed with both ESWT and DMP Injections. However, ESWT was found to be more effective than DMP Injections for treatment of Plantar Fasciitis. KEYWORDS: BMI, body mass index; Corticosteroid injection; DMP, methylprednisolne; ESWT, extra-corporeal shock wave therapy; Extracorporeal shockwave therapy; NSAIDs, non-steroid anti-inflammatory drugs; PMT, point of maximal tenderness; Plantar fasciitis; VAS, visual analogue scale	2 = Exclude	3 = Prevalence not reported
8	Manne-Goehler J	PLoS Med 2019	Health system performance for people with diabetes in 28 low- and middle-income countries: A cross-sectional study of nationally representative surveys.	BACKGROUND: The prevalence of diabetes is increasing rapidly in low- and middle-income countries (LMICs), urgently requiring detailed evidence to guide the response of health systems to this epidemic. In an effort to understand at what step in the diabetes care continuum individuals are lost to care, and how this varies between countries and population groups, this study examined health system performance for diabetes among adults in 28 LMICs using a cascade of care approach. METHODS AND FINDINGS: We pooled individual participant data from nationally representative surveys done between 2008 and 2016 in 28 LMICs. Diabetes was defined as fasting plasma glucose ≥ 7.0 mmol/l (126 mg/dl), random plasma glucose ≥ 11.1 mmol/l (200 mg/dl), HbA1c ≥ 6.5%, or reporting to be taking medication for diabetes. Stages of the care cascade were as follows: tested, diagnosed, lifestyle advice and/or medication given ("treated"), and controlled (HbA1c < 8.0% or equivalent). We stratified cascades of care by country, geographic region, World Bank income group, and individual-level characteristics (age, sex, educational attainment, household wealth quintile, and body mass index [BMI]). We then used logistic regression models with country-level fixed effects to evaluate predictors of (1) testing, (2) treatment, and (3) control. The final sample included 847,413 adults in 28 LMICs (8 low income, 9 lower-middle income, 11 upper-middle income). Survey sample size ranged from 824 in Guyana to 750,451 in India. The prevalence of diabetes was 8.8% (95% CI: 8.2%-9.5%), and the prevalence of undiagnosed diabetes was 4.8% (95% CI: 4.5%-5.2%). Health system performance for management of diabetes showed large losses to care at the stage of being tested, and low rates of diabetes control. Total unmet need for diabetes care (defined as the sum of those not tested, tested but undiagnosed, diagnosed but untreated, and treated but with diabetes not controlled) was 77.0% (95% CI: 74.9%-78.9%). Performance along the care cascade was significantly better in upper-middle income countries, but across all World Bank income groups, only half of participants with diabetes who were tested achieved diabetes control. Greater age, educational attainment, and BMI were associated with higher odds of being tested, being treated, and achieving control. The limitations of this study included the use of a single glucose measurement to assess diabetes, differences in the approach to wealth measurement across surveys, and variation in the date of the surveys. CONCLUSIONS: The study uncovered poor management of diabetes along the care cascade, indicating large unmet need for diabetes care across 28 LMICs. Performance across the care cascade varied by World Bank income group and individual-level characteristics, particularly age, educational attainment, and BMI. This policy-relevant analysis can inform country-specific interventions and offers a baseline by which future progress can be measured.	2 = Exclude	6 = Secondary analysis
9	Adel FW	PLoS One. 2019	San Antonio refugees: Their demographics, healthcare profiles, and how to better serve them.	OBJECTIVE: The recent refugee crisis has resulted in the largest burden of displacement in history, with the US being the top resettlement country since 1975. Texas welcomed the second most US-bound refugees in 2016, with a large percentage arriving in San Antonio. Yet, the composition of the San Antonio refugees has not been described and their healthcare needs remain ill-defined. Through this study, we aim at elucidating their demographics and healthcare profiles, with the goal of devising recommendations to help guide refugee program development and guide other refugee resettlement programs. METHODS: Data from 731 charts belonging to 448 patients at the San Antonio Refugee Health Clinic (SARHC) were extracted and analyzed. Data included age, gender, country of origin, first language, interpretation need, health insurance status, medical history, vital signs, diagnoses, and prescribed medications. RESULTS: Women constituted the majority of patients (n = 267; 56.4%), and the median age of all patients was 39 (Q1:26, Q3:52). Nepali-speaking Bhutanese patients were the most represented group (n = 107, 43.1%), followed by Iraqi (n = 35, 14.1%), Burmese (n = 30, 12.1%), and Iranian (n = 19, 7.7%) refugees. Of those who responded, 200 (86.6%) did not have any form of health insurance. Additionally, 262 (50.9%) had a body-mass index (BMI) in the overweight or obese range. Further, 61.4% (n = 337) had blood pressures in the hypertensive range, while 9.3% (n = 51) had an elevated blood pressure. On average, each patient had 1.9 complaints, with abdominal pain, headaches, and cough being the predominant complaints. Allergic rhinitis, viral upper respiratory infections, and elevated blood pressure were the most common diagnoses. However, the list of common diagnoses differed per country of origin. CONCLUSION: The SARHC demographics were different from those of other Texas refugees. The rate of the uninsured and the burden of non-communicable diseases were high. Furthermore, each refugee subgroup had a different set of common problems. These findings reveal important considerations for refugee healthcare providers and the unique approach that may be required for different communities.	2 = Exclude	8 = Studied outside Nepal
10	Anil OM	J Nepal Health Res Counc. 2019	Prevalence of Cardiovascular Risk Factors in Apparently Healthy Urban Adult Population of Kathmandu.	BACKGROUND: Cardiovascular diseases account for most deaths and major proportion of disabilities worldwide. Major cardiovascular risk factors are implicated in almost 75% of cardiovascular diseases. There has been a rapid increase in prevalence of such risk factors in apparently healthy young adults of urban population. This study aimed to find prevalence of such risk factors in order to implement preventive strategies against cardiovascular diseases in our setting. METHODS: A free heart camp was organized following wide dissemination of information through print, online, TV, radio and social media. Pretested data collection tool was used by trained enumerators using standard guidelines and calibrated devices. Demographic, anthropometric, physical examination and blood investigation data were obtained. Standard guidelines were followed to define and categorize the obtained information. Data was analyzed using SPSS V20. RESULTS: A total of 5530 participants were enrolled after carefully applying inclusion and exclusion criteria. Mean age of study population was 38.14±13.03 years. There were 3298 (59.6%) males with mean age of 37.67±12.99 years and 2232 (40.4%) females with mean age of 38.84±13.05 years. Majority of study population (29.6%) belonged to 30-39 years age group. Prevalence of tobacco and alcohol consumption was 29.3%(95%CI:28.1-30.5) and 32.7%(95%CI:31.5-34.) respectively. Prevalence of inadequate fruits and vegetables intake, low physical activity and overweight or obesity was 75.4%(95%CI:74.3-76.6), 61.1%(95%CI:59.8-62.4) and 41.3%(95%CI:40.0-42.6) respectively. Prevalence of hypertension, diabetes and dyslipidemia was 26.4%(95%CI:25.3-27.6), 5.3%(95%CI:4.7-5.9) and 86.9%(95%CI:85.9-87.7) respectively. These results were statistically significant in both age and sex based distribution. CONCLUSIONS: Prevalence of major cardiovascular risk factors in apparently healthy adult population of Kathmandu Valley was high. Dyslipidemia, unhealthy diet, physical inactivity and overweight or obesity were most prevalent cardiovascular risk factors.	1 = Screen full-text
11	Chaudhary S	J Nepal Health Res Counc. 2019	Correlation of Blood Pressure with Body Mass Index, Waist Circumference and Waist by Hip Ratio.	BACKGROUND: The Body Mass Index, Waist Circumference and Waist by Hip ratio have linear relation with increase in blood pressure. This study will correlate blood pressure with these anthropometric measures in normal subjects to find out the subtle increase in which of these measure would linearly increase blood pressure. The aim is to find the better anthropometric measure to relate with blood pressure changes. METHODS: One hundred and seventy five healthy medical students were enrolled for the study in Manipal College of Medical Sciences, Pokhara after getting ethical clearance. The mean reading of right brachial arterial blood pressure with mercury manometer in sitting position was taken. For anthropometric measures, body weight was measured in weighing scale and height and circumferences of waist and hip were taken with non elastic measuring tape. The data were used to derive required variables. RESULTS: Out of 175 participants, 59% were male and remaining female. The non obese participants were 46.3% followed by obese (22.9%) as per Asia Pacific Guidelines for The Body Mass Index. The positive correlation of increase in Systolic and Diastolic components of blood pressure was statistically highly significant [P=0.00] in female with normal Waist Circumference and Waist by Hip ratio. However in general, SBP was positively correlated with Waist by Hip ratio [r=0.44] and DBP was positively correlated with Waist Circumference [r=0.43] and were statistically highly significant [P=0.00]. CONCLUSIONS: The Waist Circumference and Waist by Hip Ratio have stronger correlation with blood pressure components than Body Mass Index even in normal subjects.	2 = Exclude	2 = Not a cross-sectional popln-based design
12	Gyawali B	Heart Asia. 2019	Low levels of ideal cardiovascular health in a semi-urban population of Western Nepal: a population-based, cross-sectional study.	BACKGROUND: The aim of this study was to assess the status of cardiovascular health among a semi-urban population of Nepal, and determine factors associated with ideal cardiovascular health. METHODS: A population-based, cross-sectional study using a systematic random sample was conducted among 2310 adults aged ≥ 25 years in a semi-urban area of the Pokhara Metropolitan City previously named Lekthnath in Nepal. The ideal, intermediate and poor cardiovascular health were defined as the presence of 6-7, 4-5 or 1-3 health metrics, among a list of 7 health behaviours and healthfactors, namely smoking, body mass index, physical activity, fruits and vegetables intakes, harmful alcohol consumption, blood pressure, and fasting blood glucose. We used univariate and multivariate Poisson regression models adjusting for sex, age groups, ethnicity, educational level and socioeconomic status, and calculated the prevalence ratios with 95% CIs. RESULTS: Only 14.3 % of the participants had ideal cardiovascular health, whereas 67.0% and 18.7% of the participants had intermediate and poor cardiovascular health, respectively. Age groups 45-54 years (prevalence ratio 0.88, 95% CI: 0.83 to 0.94, p<0.001) and 55-64 years (prevalence ratio 0.84, 95% CI: 0.79 to 0.90, p<0.001) were significantly associated with low prevalence of ideal cardiovascular health compared with the age group 35-44 years. Ethnic groups, including Janajati (prevalence ratio 0.89, 95% CI: 0.85 to 0.93, p<0.001) and Dalit (prevalence ratio 0.9, 95% CI: 0.84 to 0.95, p=0.001), were significantly associated with low prevalence of ideal cardiovascular health. CONCLUSIONS: Prevalence of ideal cardiovascular health is low in the semi-urban population in Nepal. Concerted efforts are needed to develop a population-based intervention to improve cardiovascular health in Nepal.	1 = Screen full-text
13	Al Kibria GM	Obes Res Clin Pract. 2019	Prevalence and factors affecting underweight, overweight and obesity using Asian and World Health Organization cutoffs among adults in Nepal: Analysis of the Demographic and Health Survey 2016.	OBJECTIVE: There is a little published data on prevalence and determinants of underweight, overweight and obesity among adults in Nepal. This study analysed the cross-sectional Nepal Demographic and Health Survey (NDHS) 2016 to obtain these using the World Health Organization (WHO) and Asian-specific cutoffs of body mass index (BMI). METHODS: The 2016 NDHS used a multistage cluster-sampling design to obtain data on major health indicators in Nepal. The BMI cutoffs for underweight was <18.5kg/m2. The BMI cutoffs for overweight/obesity as per the Asian and WHO classifications were ≥23, and ≥25kg/m2, respectively. After reporting the prevalence according to sex and background characteristics, multilevel logistic regression was conducted to estimate odds ratios. SUBJECTS: This analysis included 12,652 adults (5283 males and 7369 females) with a median age of 40 years (interquartile range [IQR]: 28-54). RESULTS: The overall median BMI was 21.5kg/m2 (IQR:19.3-24.3). The overall prevalence of underweight was 16.7% (15.1% among males and 17.1% among females). The Asian-specific BMI cutoffs found the prevalence of overweight and obesity as 26.4% (27.4% among males and 25.6% among females) and 11.0% (7.7% among males and 13.3% among females), respectively. The WHO-recommended BMI cutoffs found 18.2% people overweight (16.7% among males and 19.3% among females) and 4.3% (2.5% among males and 5.6% among females) people obese. The prevalence and odds of extreme body weight categories (i.e., underweight, overweight and obesity) varied according to age, sex, education level, household wealth status, place, ecological zone and provinces of residence as per both recommended cutoffs. Overall, higher education level and wealth status were positively associated with overweight/obesity and inversely associated with underweight as per both cutoffs. CONCLUSION: A large proportion Nepalese adults have either underweight, overweight or obesity, and could be at a greater risk of mortality and morbidity due to these extreme body weight categories. It is essential to address the factors or characteristics that are associated with the higher prevalence and likelihood of these extreme body weight categories to reduce the overall burden of underweight and overweight/obesity in Nepal.	2 = Exclude	6 = Secondary analysis
14	Moucheraud C	Curr Dev Nutr. 2018	Engagement in Agriculture Protects Against Food Insecurity and Malnutrition in Peri-Urban Nepal.	BACKGROUND: Urbanization is occurring rapidly in many low- and middle-income countries, which may affect households' livelihoods, diet, and food security and nutritional outcomes. OBJECTIVE: The main objective of our study was to explore whether agricultural activity among a peri-urban population in Nepal was associated with better or worse food household security, household and maternal dietary diversity, and nutritional outcomes for children and women. METHODS: A cross-sectional survey was administered to 344 mother-child pairs in Bhaktapur district, Nepal, including data on household agricultural practices, livestock ownership, food security, dietary diversity and expenditures, anthropometric measurements of children (aged 5-6 y), maternal body mass index (BMI), and maternal anemia. Multivariable adjusted odds ratios (AORs) and unadjusted odds ratios were calculated using logistic regression. RESULTS: Our findings suggest that in this sample, cultivation of land was associated with lower odds of child stunting (AOR: 0.55; 95% CI: 0.33, 0.93) and household food insecurity (AOR: 0.33; 95% CI: 0.18, 0.63), but not low (or high) maternal BMI or anemia. Livestock ownership (mostly chickens) was associated with lower food insecurity (AOR: 0.34; 95% CI: 0.16, 0.73) but not with nutrition outcomes. Women in farming households were significantly more likely to eat green leafy vegetables than were women in nonfarming households, and children living in households that grew vegetables had a lower odds of stunting than children in households that cultivated land but did not grow vegetables (AOR: 0.49; 95% CI: 0.25, 0.98). CONCLUSIONS: Our study suggests that households involved in cultivation of land in peri-urban Bhaktapur had lower odds of children's stunting and of food insecurity than noncultivating households, and that vegetable consumption is higher among those households. Given Nepal's rapid urbanization rate, more attention is needed on the potential role of peri-urban agriculture in shaping diets and nutrition.	1 = Screen full-text
15	Mandal A	Cureus. 2018	Elevated Liver Enzymes in Patients with Type 2 Diabetes Mellitus and Non-alcoholic Fatty Liver Disease.	Background Non-alcoholic fatty liver disease (NAFLD) is emerging as the most common chronic liver condition. Approximately 70% of type 2 diabetes mellitus (T2DM) patients have a fatty liver; the progression to non-alcoholic steatohepatitis (NASH) dramatically increases the risks of cirrhosis and hepatocellular carcinoma. The aim of our study was to assess the profile of liver enzymes in subjects with T2DM and NAFLD. Method This was a cross-sectional clinic-based study in patients with T2DM. An ultrasonography of the abdomen was done in all patients in order to examine the presence of a fatty liver. Body mass index (BMI), lipid profile, and liver enzymes were also analyzed in all patients. Institutional Review Board (IRB) approval was provided by the National Academy of Medical Sciences, Bir Hospital, Nepal. Unpaired t-test, Chi-square/Fisher's exact test (for categorical variables), and the Pearson/Spearman correlation test were used to find a significant difference, association, and correlation between two or more groups, respectively. The Statistical Package for Social Sciences (SPSS)® Statistics, version 16 (IBM SPSS Statistics, Armonk, NY) was used to analyse the data. Results The study was carried out in 210 patients, and out of the 210 patients, 119 (56.6%) were male and 91 (43.3%) were female. The patients were divided into two groups, i.e., the normal alanine aminotransferase (ALT) group and the elevated ALT group. The mean age of the patients was 56.28 ± 12.3 years in the normal alanine aminotransferase (ALT) group and 58.6 ± 24.7 in the elevated ALT group. The number of T2DM patients with a fatty liver was 117 (55.7%) and those with a non-fatty liver was 93 (44.2%) based on an ultrasonography scan. Subjects with NAFLD had a significantly higher ALT (p < 0.001) but no significant rise in serum aspartate aminotransferase (AST), gamma-glutamyl transferase (GGT), and alkaline phosphatase (ALP) levels. The area under the receiver operating characteristic (AUROC) curve for the prediction of fatty liver based solely on the ALT was 0.84 with the confidence interval (CI) between 0.76 and 0.92 (p < 0.05). Conclusions Non-alcoholic fatty liver disease is highly prevalent in patients with T2DM. Timely diagnosis and management of the abnormal liver parameters may help to minimize liver-related morbidity and mortality in the diabetic population.	2 = Exclude	2 = Not a cross-sectional popln-based design
16	Manandhar S	Int J Occup Environ Med 2019	The Association between Green Space and the Prevalence of Overweight/Obesity among Primary School Children.	BACKGROUND: Childhood overweight and obesity is a major health problem in many low- and middle-income countries such as Nepal. There is evidence indicating a significant association between health and access to green space. OBJECTIVE: To estimate the prevalence of childhood overweight and obesity, and to identify its association with green space among primary school children in Kathmandu metropolitan city, Nepal. METHODS: A cross-sectional study was conducted on 440 (195 male and 245 female) students studying in selected primary schools of Kathmandu metropolitan city. Mothers/caretakers of the participating children were also studied. RESULTS: Of the 440 children, 13.2% were overweight; 6.8% were obese. 4 of 16 studied variables that had significant associations with overweight/obesity in bivariate analyses, were found independent predictors of overweight/obesity after being adjusted for confounders. They included mode of transportation to school (aOR 2.08, 95% CI 1.12 to 3.88), consumption of sugary snack (aOR 2.57, 95% CI 1.12 to 5.91) and salty/savory snack (aOR 4.13, 95% CI 1.71 to 9.96), and the distance of a green space from child's residence (aOR 27.46, 95% CI 6.10 to 123.54). CONCLUSION: One-fifth of the children in urban schools were found to be overweight or obese. The distance to a green space was identified as the most significant factor influencing childhood overweight/obesity.	2 = Exclude	4 = Reported prevalence in older children/adolescents only
17	Mishra SR	J Hum Hypertens. 2019	Socio-economic inequalities in hypertension burden and cascade of services: nationwide cross-sectional study in Nepal.	With an aim to examine the socio-economic inequalities in prevalence, awareness, treatment, and control of hypertension, this study analyzed 14,823 adults, 15 years or older with blood pressure measured, in the 2016 Nepal Demographic Health Survey. Multi-variable logistic regression and Lorenz curves were used to explore the inequalities. The prevalence of hypertension was 19.5% (95% CI: 18.3-20.7). Further, of the total hypertensive, the prevalence of hypertension awareness, treatment and control was 40.0% (95% CI: 37.5-42.6), 20.2% (95% CI: 18.0-22.2) and 10.5% (95% CI: 8.8-12.2), respectively. Participants with secondary (OR: 1.45, 95% CI: 1.20-1.76) and higher education (OR:1.42, 95% CI: 1.10-1.83), compared to those with no education/preschool, and those in urban residency (OR: 1.28, 95% CI: 1.09-1.50) compared to rural areas, and in province-4 (OR: 1.50, 95% CI: 1.14-1.96) and province-5 (OR: 1.34, 95% CI: 1.04-1.72), compared to province-1, had higher odds of being hypertensive. Household wealth status showed a positive association with prevalence, awareness, and treatment of hypertension (p-trend < 0.001). Those from richest category were 1.7 times more likely to be hypertensive, were more aware of hypertension (3.2 times), received treatment (5.1 times), and had controlled hypertension (1.6 times), compared to the poorest category. Adjusting for body mass index, completely ameliorate the effect on hypertension prevalence (p-trend = 0.57) and altered nominally awareness (p-trend < 0.0001), treatment (p-trend < 0.0001), and control (p-trend = 0.099). Urban hypertensive females, at the lowest wealth quintile, received poor care services; only 12% were aware of their hypertension status, 7% received treatment, and only 4% had controlled hypertension. These socio-economic inequalities warrant interventions aiming at preventing hypertension and increasing coverage of services for those higher at risk. Future studies need to explore socio-economic and geographic disparities in disease burden and cascade of services.	2 = Exclude	6 = Secondary analysis
18	Ghimire S	J Hum Hypertens. 2019	Noncommunicable disease risk factors among older adults aged 60-69 years in Nepal: findings from the STEPS survey 2013.	Both the noncommunicable diseases (NCDs) burden and the population of older adults are increasing in Nepal. This study aims to estimate the prevalence of behavioral and biological risk factors of common NCDs among Nepali older adults aged 60-69 years. A subsample analysis of data from the 2013 Nepal STEPwise approach to Surveillance (STEPS) survey was conducted with 526 older adults aged 60-69 years. STEPS sample weighting and domain analyses were used to include the entire sample for variance estimation and to obtain prevalence estimates and corresponding 95% confidence intervals (CI) for our selected population of older adults. All participants had at least one risk factor for NCDs; about one-fourth had four. Of the eight examined risk factors, inadequate fruit/vegetable intake (98.6%, 95% CI: 96.9-100.0), hypertension (57.2%, 95% CI: 51.0-63.4), and hypercholesterolemia (37.9%, 95% CI: 30.8-44.9) were ranked the three most prevalent risk factors while physical inactivity (2.5%, 95% CI: 1.0-4.0) was least prevalent. Prevalence of smoking was 31% (95% CI: 24.9-37.2), overweight/obesity was 19% (95% CI: 13.1-25.2), alcohol use was 18% (95% CI: 12.2-23.5), diabetes was 15% (95% CI: 8.5-21.4), and 36% (95% CI: 30.9-42.0) of the older participants suffered discomfort due to oral health problems. Several risk factors, including current alcohol consumption, daily servings of fruit/vegetable intake, and overweight/obesity showed signficant variation in prevalence by gender, ethnicity, and place of residence, urban vs. rural. Epidemiological and demographic transitions are two emerging public health issues in Nepal. The baseline information provided by this study on the prevalence of NCD risk factors among Nepali older adults aged 60-69 years can inform policies and programs that focus on maximizing the health and well-being of older adults.	2 = Exclude	6 = Secondary analysis
19	Kibria GMA	JAMA Netw Open. 2018	Estimated Change in Prevalence of Hypertension in Nepal Following Application of the 2017 ACC/AHA Guideline.	IMPORTANCE: The 2017 American College of Cardiology/American Heart Association (ACC/AHA) Guideline for the Prevention, Detection, Evaluation, and Management of High Blood Pressure in Adults lowered the systolic and diastolic blood pressure thresholds for hypertension to 130 and 80 mm Hg, respectively. This represents a reduction of 10 mm Hg in both systolic and diastolic blood pressure levels used to define hypertension compared with previous guidelines, such as the Seventh Report of the Joint National Committee on Prevention, Detection, Evaluation, and Treatment of High Blood Pressure (JNC 7). OBJECTIVES: To estimate the prevalence of hypertension among adults aged 18 years or older in Nepal per the 2017 ACC/AHA guideline and to determine the absolute difference in hypertension prevalence comparing the 2017 ACC/AHA and JNC 7 guidelines. DESIGN, SETTING, AND PARTICIPANTS: The cross-sectional analysis used data from the population-based 2016 Nepal Demographic and Health Survey. Data were collected from June 2016 to January 2017 using a multistage stratified sampling procedure that was applied in urban and rural areas, using wards as the primary sampling units. Individuals aged 15 years or older from selected households were interviewed. The survey had an overall response rate of approximately 97%. MAIN OUTCOMES AND MEASURES: The primary outcome was the prevalence of hypertension. Blood pressure was measured 3 times for each participant with 5-minute intervals between. Hypertension was present if blood pressure was greater than or equal to 130/80 mm Hg for the 2017 ACC/AHA guideline, and greater than or equal to 140/90 mm Hg for the JNC 7 guideline. RESULTS: Among 13 519 participants (median [interquartile range] age, 38 [26-53] years; 7821 [57.9%] female), 44.2% (95% CI, 43.4%-45.0%; n = 5977) had hypertension according to the 2017 ACC/AHA guideline compared with 21.2% (95% CI, 20.5%-21.9%; n = 2869) by the JNC 7 guideline. The new prevalence was associated with an absolute increase of 23.0% (95% CI, 22.3%-23.7%) from the JNC 7 guideline. When estimating the proportion of hypertension by background characteristics, the new 2017 ACC/AHA guideline definition increased the prevalence to 50% or greater for some categories, with the highest prevalence among those with a body mass index (calculated as weight in kilograms divided by height in meters squared) greater than or equal to 30 (71.6%; 95% CI, 67.7%-75.3%) and between 25 and 29.9 (62.1%; 95% CI, 60.1%-64.1%). CONCLUSIONS AND RELEVANCE: For adults in Nepal, the new 2017 ACC/AHA guideline reveals a greater estimated prevalence of hypertension compared with the JNC 7 guideline. Because of the public health significance of hypertension, higher prevalence rates confirm the importance of developing effective prevention and control methods in this country.	2 = Exclude	6 = Secondary analysis
20	Sainju NK	Kathmandu Univ Med J (KUMJ). 2018	Screening for Hypertension and Obesity in Rural Population of Nepal.	Background Hypertension is a major non-communicable disease and obesity is a risk factor for non-communicable diseases around the globe. The prevalence of hypertension and obesity is gradually increasing in Nepal. Most cases in the rural population of Nepal remain undiagnosed due to lack of routine screening and awareness. Objective To screen the cases of hypertension and obesity in a rural population of Nepal and also to depict the association between them. Method A cross sectional study was used to collect data on age, sex, height, weight and blood pressure through a screening health camp. Only the respondents who were not already taking antihypertensive drugs were included in this study. The measurement of blood pressure and body mass index was done using standard instruments. Joint National Committee VII classification was used to classify hypertension and World Health Organization classification was used for Body Mass Index. Analysis was done in IBM SPSS version 20. Result Out of the total respondents, 69.8% were female and 30.2% were male, and mean age was 48.73 (±16.25) years. Among them, 375 (30.17%) respondents were found to be hypertensive and 137 (11.02%) were pre-hypertensive. Similarly, 27% male participants and 72 % female participants were obese. Almost three-fifths of the obese participants were hypertensive. Conclusion Pre-hypertension and hypertension were seen in 11.02% and 30.17% of the study population respectively. As routine screening of hypertension and obesity is not done in our country, most of them remain undiagnosed.	1 = Screen full-text
21	Kibria GMA	Health Sci Rep. 2018	Prevalence and associated factors of pre-hypertension and hypertension in Nepal: Analysis of the Nepal Demographic and Health Survey 2016.	OBJECTIVES: Hypertension is the leading risk factor for cardiovascular diseases and develops faster among pre-hypertensive individuals. However, there is a lack of nationally representative studies that investigate the prevalence and determinants of these two conditions in many developing countries, including Nepal. This study investigates the prevalence and determinants of pre-hypertension and hypertension in Nepal. METHODS: The present cross-sectional analysis used data from the 2016 Nepal Demographic and Health Survey, collected from June 2016 to January 2017. After calculating the weighted prevalence (with 95% confidence interval [CI]), simple and multivariable analyses were performed to estimate odds ratios. RESULTS: A total of 14 857 individuals (6247 males and 8610 females) aged ≥15 years who had their blood pressure measured during the survey were included in this study. The prevalence for pre-hypertension and hypertension were 26.0% (95% CI: 25.3-26.3, n = 3856) and 19.5% (95% CI: 18.8-20.2, n = 2899), respectively. The prevalence of both conditions was greater among males. In multivariable analyses, older age, male sex, higher body mass index, and residents of Provinces 4 and 5 had significantly increased odds of pre-hypertension and hypertension (P < .05). Additionally, higher education level was found to be positively associated with hypertension. CONCLUSIONS: The combined higher prevalence of pre-hypertension and hypertension indicates that nearly half (45.5%) of the respondents are at a greater risk of cardiovascular and other non-communicable diseases due to these two conditions. Older people, males, obese people, and individuals living in Provinces 4 and 5 require more awareness to control blood pressure levels.	2 = Exclude	6 = Secondary analysis
22	Dhungana RR	Indian Heart J. 2018	Prevalence of cardiovascular disease risk factors: A community-based cross-sectional study in a peri-urban community of Kathmandu, Nepal.	BACKGROUND: As a low-income country, Nepal is experiencing cardiovascular diseases as an emerging health problem. However, studies are lacking on the risk factors of cardiovascular diseases in peri-urban communities; where the socio-demographical transition is in progress. Therefore, this study aimed to identify the prevalence and socio-demographic distribution of cardiovascular disease risk factors in one of the peri-urban communities in Kathmandu, Nepal. METHODS: We conducted a cross-sectional study in Sitapaila Village Development Committee, Kathmandu from February 2014 to February 2015. Altogether, 347 adults from 18 to 70 years of age were selected randomly. Data were collected through modified WHO STEPS questionnaire for non-communicable disease (NCD) risk factors survey and analyzed in SPSS V.16.0 software. RESULTS: Mean age of the participant was 42.5 ± 13.2 years. Majority of them were female (n = 206; 59.4%), one-third (34%) represented Brahman and Chetri, and over a quarter (29.1%) did not attend school. Cardiovascular disease risk factors included smoking (17.6%), alcohol consumption (29.4%), insufficient fruit and vegetables intake (98%), insufficient physical activity (21.0%), obesity (15.3%), hypertension (34.4%), diabetes (10.5%), and high triglyceride levels (10.8%). They were significantly associated with different socio-demographic characteristics: smoking with gender, age groups and education level; alcohol consumption was with gender, age groups, ethnicity and occupation; insufficient physical activity with gender, age groups and occupation; hypertension with gender, age groups, ethnicity, education level and occupation. CONCLUSION: A high prevalence of cardiovascular disease risk factors and their disproportional distribution among the study population indicated an inevitable risk of cardiovascular events in near future.	1 = Screen full-text
23	Goudet S	Matern Child Nutr. 2018	Effectiveness of programme approaches to improve the coverage of maternal nutrition interventions in South Asia.	The nutritional status of women before pregnancy, during pregnancy, and after delivery has far reaching consequences for maternal health and child survival, growth, and development. In South Asia, the high prevalence of short stature, thinness, and anaemia among women of reproductive age underlie the high prevalence of child undernutrition in the region, whereas overweight and obesity are rising concerns. A systematic review of evidence (2000-2017) was conducted to identify barriers and programme approaches to improving the coverage of maternal nutrition interventions in the region. The search strategy used 13 electronic bibliographic databases and 14 websites of development and technical agencies and identified 2,247 citations. Nine studies conducted in Bangladesh (n = 2), India (n = 5), Nepal (n = 1), and Pakistan (n = 1) were selected for the review, and outcomes included the receipt and consumption of iron and folic acid and calcium supplements and the receipt of information on dietary intake during pregnancy. The studies indicate that a range of barriers acting at the individual (maternal), household, and health service delivery levels affects intervention coverage during pregnancy. Programme approaches that were effective in improving intervention coverage addressed barriers at multiple levels and had several common features: use of formative research and client assessments to inform the design of programme approaches and actions; community-based delivery platforms to increase access to services; engagement of family members, as well as pregnant women, in influencing behavioural change; actions to improve the capacity, supervision, monitoring, and motivation of front-line service providers to provide information and counselling; and access to free supplements.	2 = Exclude	3 = Prevalence not reported
24	Kang Y	Matern Child Nutr. 2018	Association between stunting and early childhood development among children aged 36-59 months in South Asia.	Stunting (length-for-age z score < -2) before 2 years of age has shown associations with poor child developmental indicators, but information at the population level is scarce in South Asia, the region with the highest burden of stunting. We examined associations between z scores (i.e., height for age [HAZ], weight for age [WAZ], and weight for height [WHZ]) and undernutrition (i.e., stunting [HAZ < -2], wasting [WHZ < -2], and underweight [WAZ < -2]) with learning/cognition and social-emotional development among children 36-59 months of age. Data from Multiple Indicator Cluster Surveys in Bangladesh (n = 8,659), Bhutan (n = 2,038), Nepal (n = 2,253), and Pakistan (Punjab n = 11,369 and Sindh n = 6,718) were used. Children were considered developmentally "on-track" in learning/cognition or social-emotional domains if they met specific early child development criteria. Meta-analysis was conducted to examine regional associations, adjusting for socio-economic status, early childhood education, and quality of care. In a pooled sample, on-track learning/cognition development was positively associated with HAZ (OR = 1.17, 95% CI [1.07, 1.27]) and WAZ (OR = 1.18, 95% CI [1.07, 1.31]) and negatively associated with stunting (OR = 0.72, 95% CI [0.60, 0.86]) and underweight (OR = 0.75, 95% CI [0.66, 0.86]) but not associated with WHZ or wasting. On-track development of social-emotional domain was not associated with any z scores or undernutrition indicators. Across several countries of South Asia, stunted children were less likely to be developmentally "on track" for learning/cognition. It is likely that interventions that prevent stunting may benefit child development, leading to significant individual and societal gains given the large burden of child stunting in regions like South Asia.	2 = Exclude	3 = Prevalence not reported
25	Aguayo VM	Matern Child Nutr. 2018	Community management of acute malnutrition (CMAM) programme in Pakistan effectively treats children with uncomplicated severe wasting.	Severe wasting is the most widespread form of severe acute malnutrition, affecting an estimated 17 million children globally. This analysis assesses the effectiveness of Pakistan's community management of acute malnutrition (CMAM) programme. We conducted a retrospective case series analysis of 32,458 children aged 6-59 months who were admitted to the programme with a mid-upper arm circumference (MUAC) < 115 mm (January 1-December 31, 2014). We found that at admission, 59.6% of the children were girls and 87.4% were in the age group 6-23 months old. While in the programme, 120 children (0.4%) died, 3,456 (10.6%) defaulted, and 28,882 (89.0%) were discharged after a mean length of stay of 69.3 ± 25.7 days. Children's mean weight gain while in the programme was 3.2 ± 2.7 g/kg body weight/day. At discharge, 28,499 children (98.7% of discharged) had recovered (MUAC ≥ 125 mm). The odds of death were significantly higher among children with weight-for-height (WHZ) < -3 and/or height-for-age (HAZ) < -2 at admission. The odds of recovery on the basis of MUAC ≥125 mm were higher among children with HAZ ≥ -2 at admission. The odds of recovery on the basis of WHZ ≥ -2 were significantly higher among children with WHZ ≥ -3 and/or HAZ < -2 at admission. Pakistan's CMAM programme is effective in achieving good survival and recovery rates. Population-level impact could be increased by giving priority to children 6-23 months old and children with multiple anthropometric failure and by scaling up CMAM in the provinces and areas where the risk, prevalence, and/or burden of severe acute malnutrition is highest.	2 = Exclude	3 = Prevalence not reported
26	Yadav DK	J Nepal Health Res Counc. 2018	Prevalence of Risk Factors of Major Non-Communicable Diseases among Adolescents of Higher Secondary Schools of Kaski District.	BACKGROUND: The main aim of this study is to determine the prevalence of major non communicable disease risk factors among higher secondary school students. METHODS: A cross-sectional study was conducted among higher secondary students of grade 11 and 12 of Kaski district in Nepal. The study period was from July 2016 to June 2017. Total sample 640 higher secondary students were recruited through two-stage cluster sampling. Self-administrated questionnaire was used for the data collection tool along with other tools which were used such as UNICEF electronic weighing scale, stature meter and mechanical aneroid sphygmomanometer. Ethical approval was obtained from IRC, Pokhara University. Data were entered intoEpiData software and analysis was performed with the help of the Statistical Package for Social Science (SPSS). RESULTS: The prevalence of smoking was 6.1% which was high in male (11.9%) than female (0.6%). Alcohol consumption practice among the adolescents was 18.9%. Family history of hypertension was seen higher than family history of diabetes.The prevalence of hypertension was 11.7%. High prevalence of abnormal values of systolic and diastolic BP was found in male than female students. Overweight was seen in 6.1% students. Prevalence of obesity was almost equal in both groups. CONCLUSIONS: There is high prevalence of smoking, alcoholism among adolescents. Hypertension was more common than overwieght among adolescents.	2 = Exclude	4 = Reported prevalence in older children/adolescents only
27	Thorne-Lyman AL	PLoS One. 2018	Nutritional resilience in Nepal following the earthquake of 2015.	BACKGROUND: The 2015 earthquake in Nepal caused massive damages and triggered relief activities to minimize human suffering. The post-earthquake nutrition and food security situation in the hardest hit areas remains uncertain. METHODS: Two national cross-sectional surveys were conducted in 2014 and 2016 among households (HH) with pre-school aged children or newly married women. Of the 21 village development committees (VDCs) included in this sample, 7 fell within "earthquake-affected" areas. This paper presents data from 982 HH, 1015 women, and 883 children from 2014 and 1056 HH, 1083 women, and 998 children from 2016 living in these areas, with longitudinal overlap of about 55%. Prevalence estimates and 95% confidence intervals were calculated, and logistic regression was used to calculate p-values, both using robust estimates of standard errors to account for clustering. RESULTS: From 2014 to 2016, child wasting (weight-for-height z score <-2) fell from 4.5% (95% CI 3.3%- 6.1%) to 2.1% (1.4%- 3.1%) and food insecurity (assessed using the household food insecurity access scale) dropped from 17.6% (11.7%- 25.6%) to 12.4% (6.9%- 21.2%). Child stunting prevalence remained similar at both time-points. Improvements were also evident in dietary diversity and breastfeeding indicators. CONCLUSIONS: Nutrition and food security conditions remained comparable or improved one year after the earthquake despite evidence of structural and other damage. Livelihood resilience to shocks and/or effective nutrition, food or health interventions may have helped buffer the impact on nutrition, although this hypothesis requires further exploration.	2 = Exclude	3 = Prevalence not reported
28	Rawal LB	PLoS One. 2018	Prevalence of underweight, overweight and obesity and their associated risk factors in Nepalese adults: Data from a Nationwide Survey, 2016.	INTRODUCTION: Over the past few decades, the total population of Nepal has increased substantially with rapid urbanization, changing lifestyle and disease patterns. There is anecdotal evidence that non-communicable diseases (NCDs) and associated risk factors are becoming key public health challenges. Using nationally representative survey data, we estimated the prevalence of underweight, overweight and obesity among Nepalese adults and explored socio-demographic factors associated with these conditions. MATERIALS AND METHODS: We used the Nepal Demographic Health Survey 2016 data. Sample selection was based on stratified two-stage cluster sampling in rural areas and three stages in urban areas. Weight and height were measured in all adult women and men. Body mass index (BMI) was calculated using Asian specific BMI cut-points. RESULTS: A total of 13,542 adults aged 18 years and above (women 58.19%) had their weight and height measured. The mean (±SD) age was 40.63±16.82 years (men 42.75±17.27, women 39.15±16.34); 41.13% had no formal education and 60.97% lived in urban areas. Overall, 17.27% (95% CI: 16.64-17.91) were underweight; 31.16% (95% CI: 30.38-31.94) overweight/obese. The prevalence of both underweight (women 18.30% and men 15.83%, p<0.001) and overweight/obesity (women 32.87% and men 28.77%, p<0.001) was higher among women. The older adults (≥65 years) (aOR: 2.40, 95% CI: 1.92-2.99, p<0.001) and the adults of poorest wealth quintile (aOR: 2.05, 95% CI: 1.62-2.59, p<0.001) were more likely to be underweight. The younger age adults (36-45 years) (aOR: 3.05, 95% CI: 2.61-3.57, p<0.001) and women (aOR: 1.53, 95% CI 1.39-1.68, p<0.001) were more likely to be overweight or obese. Also, all adults were twice likely to overweight/obese (p<0.001). No significant difference was observed for overweight/obesity by ecological regions and place of residence (urban vs. rural). CONCLUSION: These findings confirm co-existence of double burden of underweight and overweight/obesity among Nepalese adults. These conditions are associated with increased risk of developing NCDs. Therefore, effective public health intervention approaches emphasizing improved primary health care systems for NCDs prevention and care and using multi-sectoral approach, is essential.	2 = Exclude	6 = Secondary analysis
29	Gyawali B	PLoS One. 2018	Awareness, prevalence, treatment, and control of type 2 diabetes in a semi-urban area of Nepal: Findings from a cross-sectional study conducted as a part of COBIN-D trial.	BACKGROUND: Type 2 diabetes is an escalating public health problem in Nepal. The current study aims to assess the prevalence, associated factors, awareness, treatment, and control of type 2 diabetes in a semi-urban area of Nepal. METHODS: A population-based cross-sectional survey was conducted including 2,310 adults aged 25 years or above from a semi-urban area of Lekhnath Municipality of Nepal, during October 2016 to April 2017 using the World Health Organization (WHO) STEPS approach. Data on demographics, behavioral risk factors, blood pressure, anthropometric measurements (weight, height, waist and hip circumference), and fasting blood glucose were collected by face-to-face interviews during a door-to-door visit. Participants were considered to have type 2 diabetes if they had previously been diagnosed by a physician and/or were on antidiabetic medications and/or had fasting blood glucose ≥ 7.0 mmol/L. Participants were classified as being aware of their diabetes conditions if they had earlier been told that they had type 2 diabetes. Treatment of diabetes among those aware was if participants received any kind of medication treatment or counseling, and control of diabetes among those treated was defined as fasting blood glucose level was <7.0 mmol/L. Odds Ratio (OR) with 95% Confidence Interval (CI) was used to determine the strength of association. RESULTS: The prevalence of type 2 diabetes was 11.7% (95% CI: 10.5-13.1). Among type 2 diabetes participants, 65% were aware of their disease, 94% of those who were aware received treatment, and 21% of the treated subjects had their diabetes under control. Factors significantly associated with type 2 diabetes were older age (OR = 3.2 for age group 45-54 years, OR = 3.8 for age group 55-64 years), Janajati ethnicity (OR = 1.4), abdominal obesity (OR = 2.3), being overweight or obese (OR = 1.4), and hypertension (OR = 2.0), while protective factors included being a female (OR = 0.4), medium physical activity (OR = 0.3), high physical activity (OR = 0.2), and not having family history of diabetes (OR = 0.3). CONCLUSIONS: The study revealed a high prevalence of type 2 diabetes among adults. Older age, male gender, Janajati ethnicity, abdominal obesity, overweight or obesity, hypertension, low physical activity, and family history of diabetes were associated with type 2 diabetes. Immediate public health and individual measures are warranted to reduce further burden of type 2 diabetes.	1 = Screen full-text
30	Khadka B	JNMA J Nepal Med Assoc. 2018	Correlates of Biochemical Markers of Bone turnover among Post-Menopausal Women.	INTRODUCTION: Bone turnover leading to osteoporosis and poor quality of life is common during post-menopausal period. Study of bone turnover markers that contribute to non-invasive assessment of bone-metabolic disorders holds an important area of research in low income country like Nepal. This study aimed to examine the correlates of bone turnover markers in post-menopausal women in tertiary level of health care center of Nepal. METHODS: A hospital-based cross-sectional study conducted during the period of November 2016 to December 2017 among 354 women. Blood samples for calcium, inorganic phosphorus, alkaline phosphatase and vitamin D were collected and analyzed using a validated and calibrated tools. Data were analyzed using Statistical Package for the Social Sciences software version 20. RESULTS: Mean±Standard deviation of age of post-menopausal women was significantly higher compared to pre-menopausal women (post-menopausal women, (57.98±8.08) vs. pre-menopausal, (31.35±5.83), (P<0.001). Selected biochemical markers of bone-turnover such as alkaline phosphatase levels were significantly higher with year since menopause (P<0.001), whereas serum calcium, and vitamin D were decreasing with year since menopause among post-menopausal women. In addition, calcium and vitamin D were significantly negatively correlated with year since menopause (P<0.01) while body mass index, inorganic phosphorus and alkaline phosphatase were significantly positively correlated with year since menopause (P<0.01). CONCLUSIONS: Our study revealed that body mass index, inorganic phosphorus and alkaline phosphatase positively correlated with year since menopause while calcium and vitamin D were negatively correlated suggesting for a medical supervision of hormonal changes and periodic dosing of calcium and vitamin D among post-menopausal women to reduce the problem of bone health.	2 = Exclude	2 = Not a cross-sectional popln-based design
31	Dikshit P	JNMA J Nepal Med Assoc. 2018	Relationship of Body Mass Index with Dental Caries among Children attending Pediatric Dental Department in an Institute.	INTRODUCTION: Oral health, the mirror of general well being, is altered by many mediators like infection, chronic inflammation, and genetic predisposition. Apart from these mediators, nutrition has been postulated as an alternative mediator. The present dietary pattern among children is contributing to childhood overweight as well as increasing the risk for developing dental caries. The food habits contributing to dental caries as well as obesity are similar. Undernutrition has also shown to be associated with the dental caries. The study was conducted to investigate the relationship of body mass index to dental caries. METHODS: A cross sectional clinical study was conducted on 7 to 12 year old children, studying in public schools, visiting the Department of Pediatric Dentistry for a routine dental check up. The study evaluated the nutritional status by calculating the body mass index using the formula BMI= Weight (kg)/Height2 (m2). Then their Body Mass Index was correlated with the Dental caries status using WHO criteria for decayed, missing and filled teeth index. Data analysis was done by SPSS 20 software program. RESULTS: Total of 251 children between 7 to 12 years were evaluated. The mean age of the participants was 9.12 years. No statistically significant result was found on comparing the nutritional status to dental caries (P=0.43). A statistically significant difference though was found on comparing dental caries status among gender (P=0.021) as well different age groups (P=0.031). CONCLUSIONS: The study showed the presence of more normal and underweight children but there was no statistically significant association between body mass index and decayed, missing and filled teeth index.	2 = Exclude	4 = Reported prevalence in older children/adolescents only
32	Martinez-Huenchullan SF	Physiol Rep. 2018	Skeletal muscle adiponectin induction depends on diet, muscle type/activity, and exercise modality in C57BL/6 mice.	Changes in skeletal muscle adiponectin induction have been described in obesity and exercise. However, whether changes are consistent across muscle types and with different exercise modalities, remain unclear. This study compared the effects of diet and two isocaloric training programs on adiponectin induction and its regulators in three muscles: quadriceps (exercising/glycolytic-oxidative), gastrocnemius (exercising/glycolytic), and masseter (nonexercising/glycolytic). Ten-week-old male C57BL/6 mice were fed a high-fat diet (HFD) (45% fat) or standard CHOW diet (12% fat) ad libitum and underwent one of two training regimes: (1) constant-moderate training (END), or (2) high intensity interval training (HIIT) for 10 weeks (3 × 40 min sessions/week). Chow and HFD-fed untrained mice were used as control. Compared with Chow, HFD induced an increase in protein levels of low-molecular weight (LMW) adiponectin in gastrocnemius and masseter (~2-fold; P < 0.05), and a decrease of high-molecular weight adiponectin (HMW-most bioactive form) in quadriceps (~0.5-fold; P < 0.05). Only END prevented these changes (P < 0.05). HFD induced a decrease of adiponectin receptor 1 (AdipoR1) protein in exercising muscles of untrained mice (~0.5-0.8-fold; P < 0.05); notably, END also decreased AdipoR1 protein levels in lean and HFD mice. This type of training also normalized HFD-driven mRNA changes found in some adiponectin downstream factors (sirtuin 1, Pgc-1a, and Ucp2) in the three muscles tested. Our results indicate that diet, muscle type/activity, and exercise modality influences muscle adiponectin profile, and some of its mediators. These parameters should be taken into consideration when investigating this endocrine response of the skeletal muscle, particularly in the context of obesity and metabolic disorders.	2 = Exclude	3 = Prevalence not reported
33	Karki S	Ann Hum Biol. 2018	National reference centiles of anthropometric indices and BMI cut-off values in a child population in Nepal.	BACKGROUND: There is a need for national- or ethnicity-specific growth reference values in developing countries like Nepal, where rapid urbanisation and consequential nutritional transition is taking place. AIM: To establish national growth reference percentiles for anthropometric indices and to propose body mass index (BMI) cut-off values for Nepalese schoolchildren. METHODS: This study comprised 1135 Nepalese schoolchildren of four World Health Organization (WHO) indexed age groups (5-, 6-, 12- and 15-year-olds). The age- and gender-specific smoothed percentile curves for anthropometric indices (height, weight, BMI, waist circumference, waist-to-hip-ratio and waist-to-height-ratio) were constructed using LMS method and the corresponding Z-scores were computed. The Receiver Operating Characteristic analysis was used to determine BMI cut-off values based on the International Obesity Taskforce (IOTF) and the WHO growth references. RESULTS: The age- and gender-specified smoothed percentile values of anthropometric indices at 3rd, 10th, 25th, 50th, 75th, 90th and 97th percentiles were computed. The BMI cut-off values for thinness (-1.2 SDS/12th percentile), overweight (+1.2 SDS/88th percentile) and obesity (+2.1 SDS/98th percentile) had high discriminating power, and high sensitivity and specificity. CONCLUSION: The Nepali anthropometric cut-off values proposed here can be recommended to be applied into research, and to identify public health risks in Nepal among these age groups.	1 = Screen full-text
34	Mehata S	Sci Rep. 2018	Prevalence of the Metabolic Syndrome and its determinants among Nepalese adults: Findings from a nationally representative cross-sectional study.	Metabolic syndrome (MetS) increases the risk of cardiovascular diseases and diabetes mellitus. This study is designed to assess the prevalence and determinants of MetS among Nepalese adults from a nationally representative study. This study is based on Stepwise Approach to Surveillance (STEPS) Survey from Nepal. This survey was done among 4200 adults aged 15-69 years from 210 clusters selected proportionately across Nepal's three ecological zones (Mountain, Hill and Terai). Subsequently, using systematic sampling, twenty households per cluster and one participant per household were selected. The overall prevalence of MetS is 15% and 16% according to Adult Treatment Panel III (ATP III) and International Diabetes Federation (IDF) criteria respectively. A triad of low HDL-C, abdominal obesity and high BP was the most prevalent (8.18%), followed by abdominal obesity, low HDL-C cholesterol and high triglycerides (8%). Less than two percent of participants had all the five components of the syndrome and 19% of participants had none. The prevalence steadily rose across the age group with adults aged 45-69 years having the highest prevalence (28-30%) and comparable prevalence across two definitions of MetS. A notably high burden for females, urban, hill or Terai resident were seen among other factors.	2 = Exclude	6 = Secondary analysis
35	Hills AP	Lancet Diabetes Endocrinol. 2018	Epidemiology and determinants of type 2 diabetes in south Asia.	Type 2 diabetes has rapidly developed into a major public health problem in south Asia (defined here as Bangladesh, Bhutan, India, Nepal, Pakistan, and Sri Lanka) in recent decades. During this period, major lifestyle changes associated with economic transition, industrialisation, urbanisation, and globalisation have been key determinants in the increasing burden of non-communicable diseases. A decline in nutrition quality, reduced physical activity, and increased sedentary behaviours are reflected in the increasing prevalence of type 2 diabetes and related risk factors in the region. The International Diabetes Federation 2017 estimates of the prevalence of diabetes in adults in the region range from 4·0% in Nepal to 8·8% in India. The prevalence of overweight ranges from 16·7% in Nepal to 26·1% in Sri Lanka, and the prevalence of obesity ranges from 2·9% in Nepal to 6·8% in Sri Lanka. An increasing proportion of children, adolescents, and women are overweight or obese, leading to a heightened risk of type 2 diabetes. Ethnic south Asians present with greater metabolic risk at lower levels of BMI compared with other ethnic groups (referred to as the south Asian phenotype), with type 2 diabetes often developing at a younger age, and with rapid progression of diabetic complications. Because of the presence of multiple risk factors and a body composition conducive to the development of type 2 diabetes, south Asians should be aggressively targeted for prevention. In this Series paper, we detail trends in the prevalence of diabetes in the region and address major determinants of the disease in the context of nutrition and physical activity transitions and the south Asian phenotype.	2 = Exclude	5 = Review
36	Walque Dd	In: Bundy DAP, Silva Nd, Horton S, Jamison DT, Patton GC, editors. Child and Adolescent Health and Development. 3rd edition. Washington (DC): The International Bank for Reconstruction and Development / The World Bank; 2017	Cash Transfers and Child and Adolescent Development.	Excerpt Poverty has significant, detrimental, and long-ranging effects on child development (Walker and others 2011). Programs and policies around the world have attempted to address poverty to improve outcomes for children and adolescents, and one popular approach is to use cash transfer (CT) programs (Engle and others 2011). CT programs support vulnerable populations by distributing transfers to low-income households to prevent shocks; protect the chronically poor; promote capabilities and opportunities for vulnerable households; and transform systems of power that exclude certain marginalized groups, such as women or children (Devereux and Sabates-Wheeler 2004). The economic rationale for CT programs is that they can be an equitable and efficient way to address market failures and reach the most vulnerable populations (Fiszbein and others 2009). When the provision of CTs is tied to mandatory behavioral requirements, they are conditional cash transfer (CCT) programs, which operate by giving cash payments to families only if they comply with a set of requirements (the “conditions” of the cash transfer), usually related to health and education (de Janvry and Sadoulet 2006). For example, many CCT programs distribute benefits conditional on the use of preventive health care services, attendance at health and nutrition education sessions designed to promote positive behavioral changes, or school attendance for school-age children (Barrientos and DeJong 2006; Lagarde, Haines, and Palmer 2007). Definitions of age groupings and age-specific terminology used in this volume can be found in chapter 1 (Bundy and others 2017). Unconditional cash transfer (UCT) programs are those in which families receive cash benefits because the household falls below a certain income cutoff or lives within a geographically targeted region; however, no conditions are tied to the transfer (Barrientos and DeJong 2006). Given that UCTs do not monitor the behavior of households or require visits to health clinics, these programs are operationally less complex and easier for governments to implement because they do not require a well-functioning health care sector. Thus, administrative costs are often substantially lower for UCTs than for CCTs. School feeding is an example of a noncash transfer and is discussed in chapter 12 of this volume (Drake and others 2017). Both CCTs and UCTs assume that parents are income constrained, and thus do not have the money to spend to meet the most pressing needs of their families (for example, nutritious food, medical treatment). Providing greater purchasing power allows parents to choose what goods to buy and in what quantity and of what quality. The economic rationale for conditioning transfers on certain behaviors is that individuals or households do not always behave rationally because they have imperfect information, they behave myopically, or there are conflicts of interest between parents and children (Fiszbein and others 2009). In addition, conditioning transfers on human capital creates positive externalities and usually has more political support. However, many argue that conditioning transfers is paternalistic and costly to monitor and that the neediest households might find it too costly to comply (Grimes and Wängnerud 2010; Handa and Davis 2006; Popay and others 2008; Shibuya 2008). Mexico’s Prospera (previously Progresa and Oportunidades) and Brazil’s Bolsa Familia were among the first CCTs to be designed in the late 1990s and have been models for programs throughout Africa, Latin America, and the United States (Aber and Rawlings 2011; Fiszbein and others 2009). By 2011, CT programs covered an estimated 750 million to 1 billion people worldwide; India (48 million households), China (22 million households), Brazil (12 million households), and Mexico (5 million households) were among the countries with the largest programs (DFID 2011). In spite of the common features of many CTs, there is a large degree of heterogeneity across countries and programs with regard to program benefits, conditions, requirements, payments, and targets. For example, in Ecuador and Peru, the transfer is a fixed payment per family per month that does not vary by household size, whereas in Brazil, Malawi, and Mexico the benefits depend on the number, age, and gender of children in the household. In some programs (for example, Prospera in Mexico and Familias en Acción in Colombia), the payment is greater for secondary-school-age children than for primary-school-age children. Similarly, the average transfer amount varies greatly, ranging from 6 percent in Brazil to 22 percent to 29 percent in Mexico and Nicaragua to 200 percent of pretransfer consumption in Malawi (Fiszbein and others 2009; Miller, Tsoka, and Reichert 2010). The size of the transfer reflects the goal of the program, which can be to move households to a minimum level of consumption (Colombia, Jamaica, Mexico) or to base the size of the transfer on the opportunity cost of health care (Honduras) or on the transportation costs to the public health facility (Nepal) (Gaarder, Glassman, and Todd 2010). This chapter first reviews the evidence from CT programs, both conditional and unconditional, throughout low- and middle-income countries (LMICs), focusing specifically on the direct effects on child and adolescent health and education outcomes. It then discusses the design of CT programs and why and how they could theoretically affect outcomes for young children and adolescents. Although there are other types of social safety net programs, such as voucher schemes, food transfers, and user fee removals, we focus on CTs because many countries are switching to such programs given that they are easier to distribute. In addition, the evidence for many other types of programs is too sparse for them to be included in the analysis. CT programs are hypothesized to improve child and adolescent outcomes via the family investment model, according to which families have more money to spend on inputs (Guo and Harris 2000; Yeung, Linver, and Brooks-Gunn 2002) or more time to spend with children (Del Boca, Flinn, and Wiswall 2014), and the family stress model, according to which maternal depression and stress are lower because household resources are higher (Mistry and others 2004). CCT and UCT programs can vary widely in their objectives, design, and context. While many programs have the broad goals of reducing poverty and improving human capital, some are more focused on decreasing poverty, some on improving education outcomes, some on improving health outcomes, and some on improving nutrition outcomes. Program designs reflect these differences in objectives with differences in conditions, targeting, transfer size, beneficiaries, and complementary components. Consequently, although CCT and UCT programs have the potential to effect multiple outcomes by lessening a household’s budget constraints, some programs and contexts may be better suited to improving child and adolescent health and education outcomes. For example, programs in a handful of countries are beginning to experiment with the integration of parenting support or nutritional support—a direct intervention to promote child development—within CT programs (for example, in Colombia, see Attanasio and others 2014; in Mexico, see Fernald and others 2016). The literature review proceeded as follows. We began by examining the conclusions in the 2011 Lancet series on early child development in LMICs (Engle and others 2011; Walker and others 2011) and in five systematic reviews addressing CCTs published since 2011 (Bassani and others 2013; Fernald, Gertler, and Hidrobo 2012; Glassman, Duran, and Koblinsky 2013; Manley, Gitter, and Slavchevska 2013; Ruel, Alderman, and Maternal and Child Nutrition Study Group 2013). We then conducted a literature search to find papers that had been published since those systematic reviews. The search used Google Scholar, JSTOR, and PubMed for peer-reviewed articles and websites of the International Food Policy Research Institute, United Nations Children’s Fund, and the World Bank for gray papers. The search was restricted to studies that used experimental or quasi-experimental techniques such as randomization, regression discontinuity, propensity score matching, or difference-in-differences. We found evidence from studies examining the effects of CTs on birth weight (3 studies); infant mortality (6 studies); height-for-age (or stunting) (23 studies); weight-for-age (or underweight) (12 studies); weight-for-height (or wasting) (10 studies); hemoglobin (or anemia) (10 studies); morbidity (16 studies); cognitive, language, and behavioral development (11 studies); and sexual and reproductive health (9 studies) (table 23.1).	2 = Exclude	3 = Prevalence not reported
37	Agho KE	PLoS One. 2018	Gender differences in factors associated with prehypertension and hypertension in Nepal: A nationwide survey.	BACKGROUND: Nepal has one of the highest prevalence of hypertension in South Asia. However, no national studies have examined the gender differences in the determinants of prehypertension and hypertension in the country to inform targeted interventions. This study aimed to investigate gender differences in factors associated with prehypertension and hypertension in Nepal using the 2016 Nepal Demographic and Health Survey (NDHS). METHODS: Sociodemographic, behavioural, anthropometric and health status data and information on hypertension were obtained from 14,857 (males: 6,245 and females: 8,612) individuals aged 15 years or above from the biomarker sample of the 2016 NDHS. Factors associated with prehypertension and hypertension by gender were investigated using generalized linear latent and mixed models (GLLAM) with the mlogit link and binomial family that adjusted for clustering and sampling weights. RESULTS: The overall prevalence of prehypertension and hypertension was 26.9% [95% confidence interval (CI): 25.7, 28.1] and 17.2% (95% CI 16.1, 18.3), respectively. Prehypertension was present in 30.4% (95%CI: 28.7, 32.2) of males and 24.3% (95% CI: 23.1, 25.6) of females, while hypertension was present in 20.4%, (95% CI 18.9, 22.0) of males and 14.8% (95% CI: 13.7, 16.0) of females. Key modifiable factors that were strongly associated with prehypertension and hypertension in both genders included overweight and obesity, caffeine intake, tobacco use, no schooling, previously informed of hypertension in a health facility, and alcohol consumption (for males). Other significant factors associated with prehypertension and hypertension included increasing age (> 30 years), ecological zone (Hill), Developmental zone (Western) and being married. CONCLUSION: Our results suggest that prehypertension and hypertension were higher in males compared to females. Interventions to improve awareness, screening, treatment and control of prehypertension and hypertension in Nepal are warranted and should target key modifiable factors, as well as people aged 30 years and above.	2 = Exclude	6 = Secondary analysis
38	Goit RK	Indian Heart J. 2018	Moderate intensity exercise improves heart rate variability in obese adults with type 2 diabetes.	AIM: The aim of this study was to determine the effect of moderate aerobic exercise on heart rate variability (HRV) in obese adults with type 2 diabetes. METHODS: Forty-one obese adults with type 2 diabetes participated in this study. Anthropometric and metabolic parameters were measured, and resting electrocardiogram (ECG) for the HRV analysis at spontaneous respiration was recorded for 5 min in supine position before and after six months of supervised aerobic training given thrice-a-week. RESULTS: The mean age, body mass index (BMI), and duration of diabetes of the study population were 44.1 ± 4.5 years, 30.94 ± 1.36 kg/m2, and 16.3 ± 2.7 years, respectively. In time domain variables, standard deviation of all RR intervals (SDNN), the square root of the mean of the sum of the squares of differences between adjacent RR intervals (RMSSD) and percentage of consecutive RR intervals that differ by more than 50 ms (pNN50) were significantly increased after exercise. In frequency domain variables, high frequency (HF) (ms2) and HF (nu) were significantly increased while low frequency (LF) (ms2) and LF/HF ratio were significantly decreased after exercise. But LF (nu) was unaffected after exercise. CONCLUSION: This study suggests that thrice-a-week moderate intensity aerobic exercise for six months improves cardiac rhythm regulation as measured by HRV in obese adults with type 2 diabetes.	2 = Exclude	3 = Prevalence not reported
39	Gurung LM	Front Nutr. 2018	Dietary Practice and Nutritional Status of Tuberculosis Patients in Pokhara: A Cross Sectional Study.	Background: Undernutrition increases the risk of progression from Tuberculosis (TB) infection to active TB disease and further leads to weight loss. Proper diet and nutrition play significant roles in treating TB patients. Active TB needs high energy requirement. The main aim of this study is to assess the dietary intake and nutritional status of TB patients in Pokhara city of Nepal. Methods: A cross-sectional descriptive study was carried out among 133 TB patients taking anti-tubercular drug. Data were collected using sequential sampling method. Data were collected from 4th October to 7th November, 2016. Results: This study revealed that about one-fifth of TB patients did not consume sufficient amount of calories as per RDA. More than one-third of patients were underweight during the time of registration and this is reduced to 21.8 percent in the present situation. Mean BMI was 20.99 kg/m2 (SD ± 5.81). Similarly, the mean BMI among Pulmonary TB (PTB) is 19.82 and 22.52 kg/m2 in Extra PTB. Working conditions and food intake frequency were significantly associated with calorie intake. This study found that the amount of calories, food frequency per day, types of TB, and nutritional status during registration were found to be associated with recent nutritional status. The statistical difference between mean BMI at registration and recent BMI and mean weight at registration and recent weight. Conclusion: Nutritional status has improved comparatively from the time of registration to the time of study. Proper nutritional counseling should be given to TB patients along with nutritional support to severely malnourished patients, and nutritional assessment of TB patients should be done periodically.	2 = Exclude	2 = Not a cross-sectional popln-based design
40	Koirala S	J Physiol Anthropol. 2018	Current health status and its risk factors of the Tsarang villagers living at high altitude in the Mustang district of Nepal.	BACKGROUND: Epidemiology of noncommunicable diseases (NCDs) such as obesity and diabetes mellitus (DM) are influenced by multiple hosts and environmental factors. This study aims to investigate the prevalence of NCDs and determine their risk factors among the adults residing in an isolated village situated at a rural highland of Nepal. METHODS: A cross-sectional survey was conducted in a village located at 3570 m. Each 188 randomly selected participants of age ≥ 18 years old answered a questionnaire and took a full physical exam that included biomedical measurements of glycosylated hemoglobin (HbA1c). RESULTS: The prevalence of intermediate hyperglycemia and DM was 31.6% and 4.6% respectively, and the prevalence of hypoxemia (SpO2 < 90%) was 27.1%. A multiple logistic regression analysis for factors for the prevalence of glucose intolerance (HbA1c ≥ 6%) revealed older age (odds ratio [OR] 1.11, 95% confidence interval [CI] 1.06-1.16, for every 1 year increase) and SpO2 (OR for hypoxemia 3.58, 95% CI 1.20-10.68, vs SpO2 ≥ 90%). CONCLUSIONS: Tibetan highlanders in the remote mountainous Mustang valley of Nepal have high prevalence of impaired glucose metabolism which could be related to hypoxemia imposed by the hypoxic conditions of high altitude living.	1 = Screen full-text
41	Singh H	J Med Ultrasound. 2017	Renal Cortical Elastography: Normal Values and Variations.	Introduction: Renal cortical elastography has shown conflicting but promising results in evaluation of chronic kidney disease and other renal disorders. The purpose of this study was to establish a normogram of renal cortical elasticity values and assess their variation between right and left kidney and their relation with age, gender, body mass index, renal dimensions and skin to cortex distance. Methods: The study was a hospital based cross sectional study performed at Tribhuvan University Teaching Hospital, a tertiary care center in Kathmandu, Nepal. All individuals referred for Ultrasound from General Health Check up clinic were included in the study. Patient with abnormal ultrasound findings and abnormal renal function test were excluded from the study. Renal morphometry including length, cortical thickness, and skin to cortex distance were measured in B mode imaging and renal cortical elastography was measured with region of interest box of 1 x 0.5 cm. All analyses were done using Statistical Package for Social Sciences 20.0 soft ware. Results: A total of 95 individuals who met the inclusion criteria were included in the study. The mean values of right and left renal cortical shear wave velocity were 1.49 +/- 0.19 m/s and 1.54 +/- 0.19 m/s respectively. Statistical significant difference was observed between the renal cortical shear wave velocity of right and left kidney. The renal shear wave velocity was seen to decrease with age, however the correlation was not statistically significant. No significant difference was also noted in renal shear wave velocity among various sex or Body mass index groups. Statistically significant negative correlation was noted between skin to cortex distance and renal cortical shear wave velocities. However no statistically significant correlation was noted between renal dimensions and renal cortical shear wave velocities. Conclusions: The normal cortical elasticity values in terms of shear wave velocity of right and left kidney were established. Renal elasticity is independent of the age, gender, Body mass index and renal dimensions.	2 = Exclude	2 = Not a cross-sectional popln-based design
42	Malla HP	Neurospine. 2018	Study of the Transverse Foramen in the Subaxial Cervical Spine in Korean Patients With Degenerative Changes: An Anatomical Note.	OBJECTIVE: The purpose of this study was to provide anatomical data on the dimensions and location of the subaxial transverse foramen (TF) in relation to surgical landmarks routinely used during anterior cervical procedures. METHODS: A total of 116 patients who underwent preoperative computed tomography (CT) evaluations for degenerative cervical disease were enrolled. Axial and coronal CT images of the cervical vertebrae from C3 to C6 were analyzed to measure interforaminal distance, the TF distance from the anterior and posterior vertebral body margin, TF dimensions, and the TF medial margin from the tip and medial margin of the uncus. Comparative and correlative analyses were also performed according to age, body mass index (BMI), and sex. RESULTS: All measurement values in male patients were larger than those in their female counterparts. The interforaminal distance gradually increased from C3 to C6. The distance of the TF medial margin from the tip of the uncus was found be above approximately 3 mm in all vertebrae except C6. Correlation analysis revealed that age had a significant negative relationship with the transverse diameter of TF. In contrast, BMI had a significant positive correlation with interforaminal distance. Moreover, the distances of the TF medial margin from the tip and medial margin of the uncus showed strong negative correlations with age. CONCLUSION: Useful morphometric data were obtained that may help the operating surgeon to avoid vertebral artery injury. The safe distance from the tip of the uncus to the TF medial margin was found to be approximately 3 mm, and this distance should not be violated during lateral decompression. In addition, this value may decrease with age.	2 = Exclude	3 = Prevalence not reported
43	Saha M	J Nepal Health Res Counc. 2018	Obesity and Its Risk Factors of among School Children in Sylhet, Bangladesh.	BACKGROUND: Childhood obesity is found in affluent society, less physical activity and changes in food pattern. This study was designed to see prevalence and risk factors of childhood obesity among school children of Sylhet city. METHODS: Students of class five and six of two schools of Sylhet city were randomly selected. Demographic and anthropometric data were collected and recorded in predesigned data sheet. BMI and percentile were calculated using official centre for disease control growth chart for 2 to 20 years. Logistic regression analysis was done to see association of various factors with childhood obesity. P value of ?0.05 was taken as significant. RESULTS: Total 288 children were included in this study. Age varied from 10 to 14 years. Among them 5.6% and 8.7% were found to be obese and overweight respectively. Obesity was significantly higher among girls (6.8% vs3.6%).Prevalence of obesity and overweight (p=0.001) was more among those who spent less time in physical exercise and outdoor games. Food habit, television watching, computer gaming and duration of sleep were not found as significant predictor of obesity. CONCLUSIONS: Obesity was significantly higher among girls (6.8% vs3.6%). Girls with less physical activity were mainly associated with overweight and obesity.	2 = Exclude	8 = Studied outside Nepal
44	Khakurel G	J Nepal Health Res Counc. 2018	Atherogenic Index of Plasma in Postmenopausal Women.	BACKGROUND: Hyperlipidemia is one of the important risk factor for development of cardiovascular disease in post menopausal women.Our study compared the serum lipid profile and atherogenic index of plasma between premenopausal and post menopausal women. METHODS: This was a cross sectional study conducted in Kathmandu Medical College. A total number of 194 women in the age group 30 to 60 years were studied. They include 108 postmenopausal women and 86 premenopausal controls. Total cholesterol, low density lipoprotein cholesterol, high density lipoprotein cholesterol and triglycerides were determined. RESULTS: The mean value of total cholesterol, low-density lipoprotein cholesterol and triglyceride were significantly increased in postmenopausal women when compared to premenopausal women. There was increase in high-density lipoprotein cholesterol in postmenopausal women but the difference was not significant. The atherogenic index of plasma was increased in postmenopausal women (0.22 ± 0.25 mmol/l). This shows that postmenopausal women in our setting are at medium risk of developing cardiovascular disease. Atherogenic index of plasma was positively and significantly correlated with age (r= 0.29, p<0.05), body mass index (r=0.24, p<0.05), systolic blood pressure (r=0.20, p<0.05) and diastolic blood pressure (r=0.45, p<0.05). CONCLUSIONS: Postmenopausal women were at greater risk for developing cardiovascular disease when compared to premenopausal women due to increase in atherogenic lipid profile. There was a significant correlation of atherogenic index of plasma with age, body mass index, systolic blood pressure and diastolic blood pressure.	2 = Exclude	3 = Prevalence not reported
45	Pardhe BD	BMC Gastroenterol. 2018	Metabolic syndrome and biochemical changes among non-alcoholic fatty liver disease patients attending a tertiary care hospital of Nepal.	BACKGROUND: Non-alcoholic fatty liver disease (NAFLD) is mutually and bidirectionally linked with metabolic syndrome (MetS) of which it is both the cause and the consequences. Worldwide, 6.3 to 33% of the general populations are estimated to suffer from the disease with even higher prevalence in the group sharing metabolic co-morbidities. Hence, this study aims to recognize various risk factors including metabolic components and blood parameters to predict the possible incidence of the disease. METHODS: Total of 429 (219 NAFLD and 210 control) subjects were conveniently selected for study during the period of 9 months. Diagnosis of non-alcoholic fatty liver disease was done by liver imaging and based on liver enzymes. Assessment of metabolic syndrome was done by International Diabetic Federation (IDF) and National Cholesterol Education Program Adult Treatment Panel III (NCEP ATP III) criteria. All biochemical and hematological parameters and liver enzymes were estimated by using standard guideline. Mean comparison of quantitative data in different groups were performed using analysis of variance (one-way ANOVA). Risk estimation of NAFLD associated with each character was verified by Chi-square test. RESULTS: There was significant high levels of body mass index (BMI), waist circumference (WC) and lipid profiles in NAFLD patients in comparison to control population (p < 0.001). Further, according to the NCEP ATP III criteria, 13.6% of NAFLD were present with MetS where risk estimate was significant (OR = 2.15). Whereas, other criteria (IDF) for MetS showed higher frequency (30.1%) with higher risk (OR = 29.75) for the presence of MetS in NAFLD patients. The change in triglycerides (TG) and HDL-C (high density lipoprotein cholesterol) was also statistically significant in different grades of NAFLD. High risk for NAFLD was associated with existing co-morbid conditions like cardiovascular risk patients (3.18 times) followed by obese patients (1.72 times) and Diabetes Mellitus patients (1.68 times) at a significant level. CONCLUSION: The result of this study suggests that there is an increased prevalence of all the components of MetS and significant changes in biochemical markers in cases of NAFLD. Timely diagnosis would help in delaying its complications and co-morbidities.	2 = Exclude	3 = Prevalence not reported
46	Dhungana RR	BMC Complement Altern Med. 2018	Impact of a structured yoga program on blood pressure reduction among hypertensive patients: study protocol for a pragmatic randomized multicenter trial in primary health care settings in Nepal.	BACKGROUND: Hypertension control remains a major global challenge. The behavioral approaches recommended for blood pressure reduction are stress reduction, increased exercise and healthy dietary habits. Some study findings suggest that yoga has a beneficial effect in reducing blood pressure. However, the role of yoga on blood pressure has received little attention in existing health care practices in developing countries. This study will be conducted in primary health care facilities in Nepal to assess the effectiveness of a pragmatic yoga intervention to complement standard practice in further reducing blood pressure. METHODS: This will be multicentric, two arms, randomized, nonblinded, pragmatic trial. It will be conducted in seven District Ayurveda Health Centers (DAHCs) in Nepal between July 2017 and June 2018. The study participants will consist of hypertensive patients with or without antihypertensive medication attending to the outpatient department (OPD). One hundred and forty participants will be randomized to treatment or control groups by using a stratified block randomization. At the study site, the treatment arm participants will receive an intervention consisting of five days of structured yoga training and practice of the same package at home with a recommendation of five days a week for the following 90 days. Both the intervention and control groups will receive two hours of health education on lifestyle modifications. The primary outcome of this trial will be the change in systolic blood pressure and it will be assessed after 90 days of the intervention. DISCUSSION: This study will establish the extent to which a yoga intervention package can help reduce blood pressure in hypertensive patients. If proven effective, study findings may be used to recommend the governing bodies and other stakeholders for the integration of yoga in the national healthcare system for the treatment and control of hypertension.	2 = Exclude	3 = Prevalence not reported
47	Harding KL	PLoS One. 2018	Factors associated with wasting among children under five years old in South Asia: Implications for action.	South Asia continues to carry the greatest share and number of wasted children worldwide. Understanding the determinants of wasting is important as policymakers renew efforts to tackle this persistent public health and development problem. Using data from national surveys in Bangladesh, India, the Maldives, Nepal, Pakistan and Afghanistan, this analysis explores factors associated with wasting among children aged 0 to 59 months (n = 252,797). We conducted multivariate mixed logistic regression and backwards stepwise methods to identify parsimonious models for each country separately (all p values <0.05). Younger children (0 to 5 months), and those whose mothers had a low body mass index (<18.5 kg/m2) had greater odds of being wasted in all countries. Later birth order, being male, maternal illiteracy, short maternal stature, lack of improved water source, and household poverty were also associated with wasting in various countries, but not systematically in all. Seasonality was also not consistently associated with wasting in the final models. These findings suggest that pre-conception (adolescence), pregnancy and early postpartum, represent windows of opportunity for tackling child wasting, not only stunting. Our analysis suggests that the underlying determinants of wasting and stunting in South Asia are similar, but not universal across geographies. Cost-effective interventions to prevent both stunting and wasting, and to treat severe wasting, need to be scaled up urgently. Separating these two manifestations of child undernutrition in conceptual and programmatic terms may unnecessarily impair progress to reach the Sustainable Development Goals targets aimed at addressing both child stunting and wasting.	2 = Exclude	3 = Prevalence not reported
48	Khanal MK	BMC Public Health. 2018	Prevalence and clustering of cardiovascular disease risk factors in rural Nepalese population aged 40-80 years.	BACKGROUND: Cardiovascular diseases (CVD) are the main cause of mortality in low- and middle-income countries like Nepal. Different risk factors usually cluster and interact multiplicatively to increase the risk of developing acute cardiovascular events; however, information related to clustering of CVD risk factors is scarce in Nepal. Therefore, we aimed to determine the prevalence of CVD risk factors with a focus on their clustering pattern in a rural Nepalese population. METHODS: A community-based cross-sectional study was conducted among residents aged 40 to 80 years in Lamjung District of Nepal in 2014. A clustered sampling technique was used in steps. At first, four out of 18 wards were chosen at random. Then, one person per household was selected randomly (n = 388). WHO STEPS questionnaires (version 2.2) were used to collect data. Chi-square and independent t-test were used to test significance at the level of p < 0.05. RESULTS: A total 345 samples with complete data were analyzed. Smoking [24.1% (95% CI: 19.5-28.6)], harmful use of alcohol [10.7% (7.4-13.9)], insufficient intake of fruit and vegetable [72% (67.1-76.6)], low physical activity [10.1% (6.9-13.2)], overweight and obesity [59.4% (54.2-64.5)], hypertension [42.9% (37.6-48.1)], diabetes [16.2% (14.0-18.3)], and dyslipidemia [56.0% (53.0-58.7)] were common risk factors among the study population. Overall, 98.2% had at least one risk factor, while 2.0% exhibited six risk factors. Overall, more than a half (63.4%) of participants had at least three risk factors (male: 69.4%, female: 58.5%). Age [OR: 2.3 (95% CI: 1.13-4.72)] and caste/ethnicity [2.0 (95% CI: 1.28-3.43)] were significantly associated with clustering of at least three risk factors. CONCLUSIONS: Cardiovascular risk factors and their clustering were common in the rural population of Nepal. Therefore, comprehensive interventions against all risk factors should be immediately planned and implemented to reduce the future burden of CVD in the rural population of Nepal.	1 = Screen full-text
49	Hasan M	PLoS One. 2018	Prevalence and determinants of hypertension among adult population in Nepal: Data from Nepal Demographic and Health Survey 2016.	Like other developing countries, Nepal is currently going through epidemiological transition along with rising burden of Non-communicable Diseases. However, since 2013, no study investigated the prevalence and determinants of hypertension in Nepal involving nationally representative sample. Therefore, this study aimed to find out the current prevalence of hypertension in Nepal and its determinants using the latest nationally representative data obtained from Nepal Demographic and Health Survey (NDHS) 2016. The NDHS 2016 collected data on hypertension from 13,304 men and women aged 18 years and above from 5,520 urban and 5,970 rural households covering seven administrative provinces and three ecological zones. Participants were considered as hypertensive when their systolic blood pressure was ≥140 mmHg and/or diastolic blood pressure was ≥90 mmHg and/or they reported taking antihypertensive medication. A total of 19.9% study participants were diagnosed as hypertensive of which majority were male (male-24.3%, female-16.9%), ever married (ever married-21.7%, unmarried-6.1%) and residents of urban area (urban-20.9%, rural-18.3%). Hypertension prevalence has shown growing trend with the increase of age. This prevalence was also higher among rich and overweight/obese individuals. In multivariable logistic regression analysis, older age, male gender, better education, residence at urban area and province 4 and 5 and being overweight/obese were found positive association with having hypertension. When the determinants of hypertension were stratified by sex of the participants, difference was observed in case of age group, education and place of residence. As one out of every five individuals in Nepal are hypertensive, public health initiatives are immediately required for prevention and control of hypertension to reduce mortality and morbidity associated with this progressive disease.	2 = Exclude	6 = Secondary analysis
50	Cha JY	Exp Ther Med. 2018	Chrysanthemum indicum L. ethanol extract reduces high-fat diet-induced obesity in mice.	The present study was undertaken to investigate the mechanism behind the anti-obesity effect of the 50% ethanol extract of Chrysanthemum indicum L. flowers (CIEE) in a mouse model of high-fat diet (HFD)-induced obesity. Male C57BL/6J mice (six mice in each group) were administered CIEE (8, 40 and 200 mg/kg) for 6 weeks while being fed with a HFD. Garcinia cambogia (GC) was used as the positive control and was administered in the same manner as CIEE. Results demonstrated that oral administration of CIEE significantly reduced body weight, epididymal white adipose tissue (EWAT), liver weight and serum levels of total cholesterol and triglyceride (P<0.05). In addition, CIEE reduced serum leptin and increased adiponectin levels. CIEE significantly downregulated peroxisome proliferator-activated receptor γ (PPARγ), CCAAT/enhancer-binding protein-α and fatty acid synthase expression levels in EWAT, and upregulated the protein expression of PPARα in liver tissue of HFD-fed obese mice (P<0.05). These results suggested that Chrysanthemum indicum L. flowers may be a potentially effective therapeutic agent for obesity and its associated complications.	2 = Exclude	3 = Prevalence not reported
51	Shrestha S	Asia Pac J Clin Nutr. 2018	Pre-earthquake national patterns of preschool child undernutrition and household food insecurity in Nepal in 2013 and 2014.	BACKGROUND AND OBJECTIVES: Preschool undernutrition remains a burden in Nepal. This paper reports results of surveys in 2013 and 2014, examining patterns of child nutritional status across the country, associations with household food insecurity and antecedent comparative national data for subsequent evaluations of nutritional status following the earthquake in Nepal in 2015. METHODS AND STUDY DESIGN: A multi-stage sample was drawn comprising 21 sites in 75 districts of the country, representing the mountains, hills and Terai zones, providing proportionate to zonal samples of 4286 and 4947 households and 5401 and 5474 preschool children in each year, respectively. Children 6 to 59 months of age were measured for weight and height, expressed as standardized z-scores for height-for-age (HAZ), weight-for-height (WHZ), and stunting and wasting (<-2 z for each). The household food insecurity access scale (HFIAS) was used to measure food security. RESULTS: Between 2013 and 2014, HAZ decreased from a mean (SD) of -1.46 (1.39) to -1.54 (1.33) z-scores, while the prevalence of stunting increased from 35.5% to 37.4% (p<0.05 for both), evident in the mountains and Terai but not hills. In both years, wasting was highest (~22%) in the Terai versus mountains or hills (~8%). More households were classified food secure in 2014 (73%) than 2013 (59%), evident in all zones. CONCLUSIONS: Two midyear surveys in Nepal revealed a stable nutritional situation among preschool children, reflecting a pause in the long-term decline in stunting noted in previous years. The same period saw a slight reduction in wasting and improved household food security.	2 = Exclude	3 = Prevalence not reported
52	Basnet RB	J Nepal Health Res Counc. 2018	Risk Factors for Postoperative Complications after Percutaneous Nephrolithotomy.	BACKGROUND: To identify the perioperative factors associated with complications after percutaneous nephrolithotomy by classification of complications according to the modified Clavien scoring system and evaluation of the minor and major complications related to the procedure. METHODS: A prospective study of all the percutaneous nephrolithotomy performed by standard technique within 1.5 years at Bir Hospital was made. Possible demographic, preoperative and intraoperative variables were included in the study and patients were followed up postoperatively for any complications. All complications were classified according to modified Clavien scoring system and analyzed to identify the prognostic variables. RESULTS: Two hundred and forty six percutaneous nephrolithotomy done within the study period were analyzed. Although 41.06 % of the study population developed complications, only 9.35 % had major complications. Age, body mass index, gender, clinical presentation, history of previous surgery and ASA score did not correlate with complications. Diabetes was the only comorbidity associated (p = 0.0482). Preoperatively estimated stone burden (p = 0.0023), number of calyces involved by the stones (p = 0.0002), and presence of staghorn calculi were significantly associated with development of postoperative complications. Multiple tracts were required (p = 0.0151) and operative time was longer (p < 0001) in the patients who developed complications. CONCLUSIONS: Percutaneous nephrolithotomy has lesser complications. Diabetic patients are more prone to develop complications. Larger stone burden, involvement of multiple calyces by stones and staghorn calculi are associated with need of multiple tracts and longer operative time, thus predisposing to higher incidence of complications.	2 = Exclude	3 = Prevalence not reported
53	Nepal G	Cureus. 2018	Lifestyle Practices and Obesity in Nepalese Youth: A Cross-sectional Study.	Introduction Understanding the lifestyle factors associated with obesity is critical to create a successful intervention that would prevent or reduce the obesity beforehand. However, these factors have not been assessed among Nepalese youths thus far. This study aims to determine the prevalence of obesity and to explore the potential lifestyle risk factors in young university students of Nepal. Methods We included in the study 384 young students aged between 17 and 24 years, pursuing medicine at Tribhuvan University, Institute of Medicine, in this cross-sectional study. A self-administered questionnaire to collect information about age, sex, smoking, alcohol consumption, meat consumption, fast-food consumption, and sedentary lifestyle was employed. Anthropometric measurements were taken to calculate body mass index (BMI) and waist-to-hip ratio (WHR). Results This study revealed that the current, episodic heavy alcohol consumers, current cigarette smokers, and individuals with a sedentary lifestyle had a statistically significant higher BMI and WHR as compared to age and gender-matched healthy subjects. Meat consumers as well had a statistically significant higher BMI. However, there has been no statistically significant difference in BMI and WHR in those who consume fast food from those who don't. Conclusion Our study shows a high prevalence of obesity among young university students of Nepal, making it necessary to develop effective preventive measures to reduce their exposure to the risk factors associated with obesity. Early interventions to encourage lifestyle changes can be a worthwhile and effective strategy to prevent and/or reduce the risks for the development of cardiovascular diseases (CVD) and other comorbidities.	2 = Exclude	2 = Not a cross-sectional popln-based design
54	Wu X	Biochem Biophys Res Commun. 2018	GSK126 alleviates the obesity phenotype by promoting the differentiation of thermogenic beige adipocytes in diet-induced obese mice.	A close relationship between epigenetic regulation and obesity has been demonstrated in several recent studies. Histone methyltransferase enhancer of Zeste homolog 2 (Ezh2), which mainly catalyzes trimethylation of histone H3K27 to form H3K27me3 was found to be required for the differentiation of white and brown adipocytes in vitro. Here, we investigated the effects of the Ezh2-specific inhibitor GSK126 in a mouse model of obesity induced by a high-fat diet (HFD). We found that GSK126 treatment reduced body fat, improved glucose tolerance, increased lipolysis and improved cold tolerance in mice by promoting the differentiation of thermogenic beige adipocytes. Moreover, we discovered that GSK126 inhibited the differentiation of white adipocytes, and the decrease of Ezh2 enzymatic activity and H3K27me3 also changed the morphology of brown adipocytes but did not alter the expression of thermogenic genes in these cells. Our results indicated that GSK126 was a novel chemical inducer of beige adipocytes and may be a potential therapeutic agent for the management of obesity. Furthermore, they also prompted that Ezh2 and H3K27me3 play different roles in the differentiation of the white, brown, and beige adipocytes in vivo.	2 = Exclude	3 = Prevalence not reported
55	Thapa R	Clin Ophthalmol. 2018	Prevalence and risk factors of diabetic retinopathy among an elderly population with diabetes in Nepal: the Bhaktapur Retina Study.	AIM: Diabetic retinopathy (DR) is an emerging cause of blindness in developing countries. This study aimed to explore the prevalence and risk factors of DR in an elderly population in Nepal. SUBJECTS AND METHODS: This is a population-based, cross-sectional study. A total of 1860 subjects at the age 60 years and above participated (response rate 88.6%). A detailed history was obtained, presenting and best-corrected visual acuity were measured, and anterior segment and posterior segment examinations were carried out. Blood pressure and random blood sugar were recorded; body mass index was calculated, and abdominal girth was measured. DR was graded by clinical examination using Early Treatment Diabetic Retinopathy Study criteria. RESULTS: Diabetes was found in 168 (9%) subjects (mean age 69.6 years), 31 (18.5%) of whom were newly diagnosed. The prevalence of DR was 23.8% (95% confidence interval [CI]: 17.7%-31%) among the persons with diabetes. The prevalence of DR among newly diagnosed subjects with diabetes was 6.5% (95% CI: 0.8%-21.4%). The prevalence of vision-threatening DR was 9.5% (95% CI: 5.5%-15%) and was higher in males. The prevalence of DR was 83.3% (95% CI: 35.9%-99.6%) among those with diabetes for over 20 years. In multivariable logistic regression analysis, duration of diabetes, hypertension, and alcohol consumption were significantly associated with DR. CONCLUSION: DR is a common problem among the elderly population with diabetes in Nepal. The duration of diabetes, hypertension, and alcohol consumption are the risk factors for the development of DR. Strategies have to be developed for timely diagnosis of diabetes and screening for DR.	2 = Exclude	2 = Not a cross-sectional popln-based design
56	Nepal G	Cureus. 2018	Dyslipidemia and Associated Cardiovascular Risk Factors among Young Nepalese University Students.	Introduction Cardiovascular diseases are one of the main causes of morbidity and mortality worldwide, atherosclerosis being the principal underlying cause of cardiovascular diseases. Early detection of dyslipidemia and long-term prevention of atherosclerosis by controlling risk factors should begin in young age. The purpose of this study was to assess dyslipidemia and associated cardiovascular risk factors among university students of Nepal. Methods A sample of 280 students aged 17-24 years, were selected randomly from Institute of Medicine, Tribhuvan University. An interview-based questionnaire was designed and information was collected on the basis of age, gender, smoking and alcohol consumption. Body mass index and waist-to-hip ratio of all participants were calculated. Fasting blood samples were collected from all participants and assayed for fasting serum total cholesterol, triglyceride, high-density lipoprotein and low-density lipoprotein. Results Overall, dyslipidemia was seen as hypercholesterolemia in 31 (11.1%), elevated low-density lipoprotein in 34 (12.1%), low high-density lipoprotein in 95 (33.9%) and hypertriglyceridemia in 39 (13.9%). Current smoking and binge drinking were significantly associated with hypercholesterolemia. Gender, binge drinking, and current smoking were found to be significantly associated with elevated low-density lipoprotein. All factors were significantly associated with hypertriglyceridemia. There was no statistically significant association between risk factors and the low high-density lipoprotein. Body mass index and waist-to-hip ratio were significantly higher in subjects with hypercholesterolemia, hypertriglyceridemia, and elevated low-density lipoprotein level. Conclusions The prevalence of dyslipidemia was high in young Nepalese university students. Screening the levels of lipids in youth, especially those at risk, and accurate follow-up of those with dyslipidemia can be done to reduce morbidity and mortality.	2 = Exclude	2 = Not a cross-sectional popln-based design
57	Nepali S	Int J Mol Med. 2018	Euphorbia supina extract results in inhibition of high‑fat‑diet‑induced obesity in mice.	The present study was undertaken to investigate the anti‑obesity effect of a 50% ethanol extract of Euphorbia supina (ESEE) in high‑fat‑diet (HFD)‑induced obese C57BL/6J mice. Mice were fed a HFD with or without ESEE (2, 10, or 50 mg/kg) or with Garcinia cambogia (positive control) for 6 weeks. ESEE supplementation significantly reduced body, epididymal white adipose tissue (eWAT), and organ weights (P<0.05). ESEE also reduced hepatic steatosis and improved serum lipid profiles. In addition, ESEE significantly reduced serum leptin levels and increased adiponectin levels, and significantly downregulated the mRNA and protein levels of proliferator‑activated receptor γ (PPARγ) and CCAAT/enhancer‑binding protein alpha (C/EPBα) in eWAT and liver tissues (all P<0.05). These results suggested that ESEE supplementation protects against HFD‑induced obesity by downregulating PPARγ and C/EPBα, and that ESEE may be beneficial for the prevention and treatment of obesity and associated diseases.	2 = Exclude	3 = Prevalence not reported
58	Lamsal DK	JNMA J Nepal Med Assoc 2017	Blood Pressure and its Association with Body Mass Index Among the People Attending in a Hospital.	INTRODUCTION: Systolic and diastolic hypertension has been increasing trend and different factors are associated such as body mass index, diabetes etc. Obesity and overweight are generally associated with high blood pressure. This study aims to identify the prevalence of blood pressure level and its association to body mass index among people attending in civil service hospital, Kathmandu. METHODS: A cross-sectional descriptive study was conducted among all 1002 study subjects aged above 20 years. Information were obtained from people coming for Master health check-up during study period. Blood pressure and weight were taken by WHO certified tool. RESULTS: Half of the respondents were overweight and obese. Prevalence of systolic and diastolic hypertension was found to be 171 (17.1%) and 310 (30.9%) respectively. There is significant difference between body mass index to sex. Females are 1.5 times more likely to have high blood pressure who have high body mass index. Age group (40-59) years are more than two times likely to have overweight, systolic and diastolic blood pressure than other age group. Systolic blood pressure is more than six times more likely to be high in 60+ age group. But it is only 2.6 times in diastolic blood pressure and in body mass index, it is reduced to 1.4 times but it was still statistically significant. Overweight people are 1.4 and 1.6 times more likely to have high systolic and diastolic BP than another category. CONCLUSIONS: Half of the respondents were overweight and obese. Male had high overweight and obesity than female. Overweight people more likely to have high systolic and diastolic BP than others.	2 = Exclude	2 = Not a cross-sectional popln-based design
59	Gupta S	JNMA J Nepal Med Assoc. 2017	Nerve Conduction and Heart Rate variability in Patients with Hypothyroidism at a Tertiary Care Centre in Eastern Nepal.	INTRODUCTION: Thyroid hormone effects on many organs including central and peripheral nervous systems. However, these hormones do not affect all systems/organs to a similar extent. Thus, we conducted this study to explore the effect of thyroid hormones on somatic nervous system assessed by Nerve conduction study and cardiac autonomic activity assessed by heart rate variability. METHODS: The study included newly diagnosed hypothyroid patients and healthy controls. In all subjects NCS were performed in median, ulnar, tibial and sural nerves using Nihonkohden machine Cardiac autonomic control was assessed using Short-term Heart Rate Variability and parameters were analyzed by Time Domain and Frequency Domain methods. RESULTS: Both the groups were comparable in term of age, Body Mass Index, Pulse Rate, Systolic Blood Pressure and Diastolic Blood Pressure. Sensory parameters of NCS showed significant decrease in left median nerve SNAP amplitude (38.24±10.23 Vs 31.59±14.06, P=0.048) and nerve conduction velocity of bilateral median nerve in hypothyroid patients. In motor parameters of NCS, onset latencies of bilateral median nerves and right ulnar nerve were significantly increased in hypothyroid patients. All Time Domain measures of HRV and Frequency Domain measures; LF Power, HF Power and Total Power were significantly decreased (P<0.05) in hypothyroid patients. These HRV parameters are indicators of parasympathetic activity. CONCLUSIONS: In newly diagnosed hypothyroid patients, especially median nerve functions (both sensory and motor) and parasympathetic activity were decreased. It reflects that in hypothyroidism both autonomic nervous system and other somatic nerves are not affected in a similar extent.	2 = Exclude	2 = Not a cross-sectional popln-based design
60	Emmett SD	Am J Clin Nutr. 2018	Early childhood undernutrition increases risk of hearing loss in young adulthood in rural Nepal.	BACKGROUND: Prevalence of young adult hearing loss is high in low-resource societies; the reasons for this are likely complex but could involve early childhood undernutrition. OBJECTIVE: We evaluated preschool childhood stunting, wasting, and underweight as risk factors for hearing loss in young adulthood in Sarlahi District, southern Nepal. DESIGN: Ear health was assessed in 2006-2008 in a cohort of 2193 subjects aged 16-23 y, who as children <60 mo of age participated in a 16-mo placebo-controlled, randomized vitamin A supplementation trial from 1989 to 1991. At each of five 4-mo assessments, field staff measured children's weight, height, and mid-upper arm circumference (MUAC) and recorded validated parental history of ear discharge in the previous 7 d. Children were classified as stunted [<-2 z score height-for-age (HAZ)], underweight [<-2 z score weight-for-age (WAZ)], or wasted [<-2 z score MUAC-for-age (MUACAZ) or body mass index-for-age (BMIAZ)]. At follow-up, hearing was tested by audiometry and tympanometry, with hearing loss defined as pure-tone average >30dB in the worse ear (0.5, 1, 2, 4 kHz) and middle-ear dysfunction as abnormal tympanometric peak height (<0.3 or >1.4 mmho) or width (<50 or >110 daPa). RESULTS: Hearing loss, present in 5.9% (95% CI: 5.01%, 7.00%) of subjects, was associated with early childhood stunting (OR: 1.64; 95% CI: 1.10, 1.45), underweight (OR: 1.70; 95% CI: 1.18, 2.44) and wasting by BMIAZ (OR: 1.88; 95% CI: 1.19, 2.97) and MUACAZ (OR: 2.14; 95% CI: 1.47, 3.12). Abnormal tympanometry, affecting 16.6% (95% CI: 15.06%, 18.18%), was associated with underweight (OR: 1.46; 95% CI: 1.16, 1.84) and wasting by BMIAZ (OR: 1.80; 95% CI: 1.32, 2.46) and MUACAZ (OR: 1.42; 95% CI: 1.10, 1.84), but not stunting (OR: 1.18; 95% CI: 0.93, 1.49) in early childhood. Highest ORs were observed for subjects with both hearing loss and abnormal tympanometry, ranging from 1.87 to 2.24 (all lower 95% CI >1.00). CONCLUSIONS: Early childhood undernutrition is a modifiable risk factor for early adulthood hearing loss.	2 = Exclude	3 = Prevalence not reported
61	Lim JH	Eur Arch Otorhinolaryngol. 2018	Evaluation of the success of obstructive sleep apnea surgery using criteria based on long-term symptoms and incident hypertension.	OBJECTIVE: To identify appropriate success criteria, based on long-term symptoms and incident hypertension, after surgery for obstructive sleep apnea (OSA). METHODS: This observational cohort study included 97 adult OSA patients (90 men) who underwent surgical treatment at our tertiary medical center. Subjective symptoms [witnessed sleep apnea and snoring, and Epworth sleepiness scale (ESS) scores] were evaluated through a telephone survey, and incident hypertension was assessed from medical records. The subjects were divided into success and failure groups according to seven different criteria, and data were analyzed to identify the criteria that could significantly differentiate the success from failure groups. RESULTS: The participants had a mean age of 48.8 ± 11.9 years and a mean preoperative body mass index of 26.5 ± 3.5 kg/m2. The mean preoperative and postoperative apnea-hypopnea index (AHI) values were 36.1/h and 19.4/h, respectively. The mean follow-up duration was 77.0 ± 31.1 months. Postoperative witnessed apnea, snoring, and the ESS scores decreased significantly compared to preoperative scores in both the success and failure groups based on most of the seven criteria. Among the seven criteria, success and failure groups based on a postoperative AHI cutoff of 15 or 20/h differed significantly in witnessed apnea, snoring, or ESS scores. Kaplan-Meier survival analysis based on incident hypertension revealed that no criterion could significantly distinguish between the two groups. CONCLUSIONS: Our results suggest that some of the success criteria analyzed may be more useful in differentiating between success and failure groups after surgery, in terms of long-term improvement of subjective OSA-related symptoms.	2 = Exclude	2 = Not a cross-sectional popln-based design
62	Shah M	Diabetes Res Clin Pract. 2018	Comparison of nutrient intakes in South Asians with type 2 diabetes mellitus and controls living in the United States.	AIMS: Despite having a high risk for type 2 diabetes mellitus (T2DM), little is known about the relationship between nutrient intakes and T2DM in South Asians (SA) in the U.S. In addition, the available data are limited to a few macronutrients and collected using subjective measures. Therefore, we compared macro- and micro-nutrient intakes of SA migrants with and without T2DM using an objective measure. METHODS: SA in the U.S. with T2DM (n = 44) and controls (n = 33) reported their dietary intake using image-assisted dietary assessment method. They took pictures of all foods/drinks consumed on two weekdays and one weekend day. Age, gender distribution, and body mass index were similar across the two groups. RESULTS: SA with T2DM, as compared to controls, consumed less total energy (mean difference: 499 kcal/d; p < .0001), linoleic acid (3.6 g/d; p = .003), dietary fiber (8.6 g/d; p < .0001), vitamin A (262 µg/d; p = .003), vitamin E (2.7 mg/d; p = .007), calcium (133 mg/d; p = .01), magnesium (116 mg/d; p < .0001), zinc (1.4 mg/d; p = .004), potassium (754 mg/d; p < .0001), and β-carotene (1761 µg/d; p = .03). SA with T2DM, as compared to controls, were significantly more likely not to meet the requirements for linoleic acid, dietary fiber, vitamin E, calcium, magnesium, zinc, and potassium (p < .05). CONCLUSIONS: SA with T2DM, compared to controls, consume less total energy and have lower consumption of many nutrients associated with reduced risk of T2DM. Dietary interventions to reduce risk for T2DM are warranted in SA.	2 = Exclude	8 = Studied outside Nepal
63	Shrestha P	J Nepal Health Res Counc. 2018	Tuberculosis in Staff and Students of Patan Hospital.	BACKGROUND: There is a high risk of occupational exposure to tuberculosis among healthcare workers in endemic countries. Regular screening for tuberculosis among healthcare workers is not carried out in Nepal. Infection control measures are also not routinely implemented. The aim of this study was to determine the prevalence of active tuberculosis among staff/students at Patan Hospital. METHODS: Participants were given a self-administered questionnaire and invited to undergo chest radiography. Cases were scored and reviewed based on predetermined criteria, and presumptive tuberculosis cases were invited to undergo sputum smear and culture. Participants were categorized according to the extent of patient contact and asked about history of tuberculosis medication. RESULTS: Among 560 participants, 76.8% had direct contact with patients. Fifty-eight (10.4%) gave history of cough >2 weeks. Based on symptom history and chest radiography, 20.0% (n=112) cases were reviewed, and 12.5% (n=14) of those reviewed had sputum tested for acid-fast bacilli. One participant had culture-positive tuberculosis. Fifty participants (8.9%) reported tuberculosis in the past, among which 42.0% (n=21) occurred after employment at Patan Hospital and 42.0% before joining Patan Hospital. Security staff, radiology technicians and ward cleaning staff had the highest proportion of cases with a history of tuberculosis.History of tuberculosis medication had no relation with age, sex, education, body mass index and smoking.The incidence rate of tuberculosis at Patan Hospital was 3.6 per 1000 person-years. CONCLUSIONS: Overall incidence of tuberculosis among healthcare workers is noteworthy. However, this study suggests when symptomatic tuberculosis occurs in healthcare worker at Patan Hospital, it is diagnosed and there is not a large pool of undiagnosed tuberculosis.	2 = Exclude	2 = Not a cross-sectional popln-based design
64	Maharjan B	J Nepal Health Res Counc. 2018	Prevalence and Awareness of Hypertension among Adults and its Related Risk Factors.	Abstract BACKGROUND: Hypertension is a modifiable risk factor for cardiovascular diseases. Various studies conducted in the world showed high prevalence of hypertension, which is in increasing trend in Nepal also. The aim of this study was to assess hypertension status and risk behaviours among adult population in Kirtipur Municipality. METHODS: A cross sectional descriptive study was conducted among 580 adults of age 20 - 59 from December 2015 to April 2016. Data was collected by observation method to determine hypertension prevalence and Body Mass Index. Questionnaire was used to assess exposure to the risk factors. RESULTS: Among all hypertension prevalence was 37.0% (215 out of 580). The prevalence was 41.6% (110 out of 264) among male and 32.2% (105 out of 316) among female (P <0.03 at 95% CI). Among 215 hypertensives, 37.2% were not aware about themselves having hypertension. Within last 12 months, 453 (78.1%) participants had checked their blood pressure. Proportion of hypertension was increasing with higher BMI and advancing age. Among all, 136 (23.7%) were current smokers, and 58.1% among them had hypertension. CONCLUSIONS: This study indicated that hypertension prevalence was high among adults in Kirtipur municipality. Prevalence of smoking was also high, and among them hypertension prevalence was very high. About one-third participants with hypertension were not aware that they had hypertension. Habit of doing regular physical exercise was very low.	1 = Screen full-text
65	Nepali S	Am J Chin Med. 2018	Chrysanthemum indicum Inhibits Adipogenesis and Activates the AMPK Pathway in High-Fat-Diet-Induced Obese Mice.	Chrysanthemum indicum (CI) is widely distributed in China and many parts of the tropical world, and has been reported to have antibacterial, antiviral, anti-oxidant and immunomodulatory effects, but no information is available on its effects on high fat diet (HFD)-induced obesity. This was undertaken to investigate the mechanism responsible for the effect of ethyl acetate fraction of CI (CIEA) on adipogenesis, in vitro and in vivo models of obesity. In the in vitro study, differentiating 3T3-L1 cells were treated with media to initiate differentiation (MDI) in the presence or absence of CIEA with different concentrations, and in the in vivo study, C57BL/6 mice were fed with HFD and administered CIEA daily for six weeks. Garcinia cambogia (GC) was used as the positive control, and was administered in the same manner as CIEA. Results showed CIEA reduced HFD-induced body weight gain, epididymal white adipose tissue (eWAT), and liver weight. In addition, CIEA significantly decreased serum lipid profiles, including total cholesterol (TC), triglyceride (TG) and low density lipoprotein cholesterol (LDLc) and increased high density lipoprotein cholesterol (HDLc) levels. Furthermore, CIEA also reduced leptin levels and increased adiponectin levels in serum, and significantly decreased peroxisome proliferator-activated receptor [Formula: see text] (PPAR[Formula: see text]) and CCAAT/enhancer-binding protein (C/EPBs) levels, but increased PPAR[Formula: see text] level and the phosphorylation of AMP-activated protein kinase (AMPK) in eWATs and in the liver tissues of HFD fed obese mice. Taken together, these results indicate CIEA might be beneficial for preventing obesity.	2 = Exclude	3 = Prevalence not reported
66	Padhye SM	JNMA J Nepal Med Assoc. 2017	Pattern of Body Mass Index and Common Health Problems in Women of Reproductive Age Group in a Private Clinic in Kathmandu.	INTRODUCTION: High Body Mass Index is one of the risk factors for many chronic diseases and adverse health outcomes. It is associated with an increased risk of coronary heart disease, ischemic stroke, high blood pressure and type 2 diabetes mellitus. It also have many adverse effect on reproductive health of the women like sub fertility, polycystic ovarian disease, menstrual abnormality etc. The purpose of this study is to find Basal Metabolic Rate and the diseases pattern of reproductive age woman in Nepal. METHODS: This is a descriptive study of women of reproductive age (15 to 49 years) attending a private gynaecology clinic in Kathmandu Valley from October 2016 to June 2017. Six hundred and eight women of current reproductive age group participated in this study. Women's particulars and complaints were noted down. Detailed history was taken. Height, weight and blood pressure were recorded and general examination was done. BMI was calculated as BMI is weight in kilogram divided by height in meter square, and it was interpreted as per WHO guidelines. RESULTS: Out of the total 608 participants, 243 (40%) were overweight, 96 (15.8%) were obese. Regarding the common health problems, 154 (25.3%) have sub fertility and 199 (32%) had genitourinary infection. Similarly, 90 (14.8%) had menstrual problems. CONCLUSIONS: Prevalence of overweight and obesity has risen significantly comparing to the study done decade ago in same setting. Similarly, sub fertility rate has also risen whereas the prevalence of genitourinary infections has decreased.	2 = Exclude	2 = Not a cross-sectional popln-based design
67	Thapa M	JNMA J Nepal Med Assoc. 2017	Gestational Weight Gain and its Relation with Birth Weight of the Newborn.	INTRODUCTION: Gestational weight gain is an important predictor of the health of the newborn. It is affected by body mass index of the women. This study was conducted to find out gestational weight gain according to Institute of Medicine 2009 recommendation and relationship of newborn birth weight to body mass index and gestational weight gain of the women. METHODS: It was cross sectional, hospital based study. The women, who attended at term pregnancy for delivery and having recorded first trimester body weight, were included in the study. Their body mass index was calculated and they were stratified into 4 groups according to body mass index. The gestational weight gain was calculated by subtracting first trimester body weight from body weight at the time of admission for delivery. All the women were followed till delivery. The newborn birth weight was taken immediately after delivery. RESULTS: A total of 227 women were enrolled in the study. More than half of the women had normal body mass index. There were 84 (37%) overweight and obese women. Mean gestational weight gain was 10.21 kg, and mean weight of the newborn was 3.05 kg. There were equal number of women who had adequate weight gain and less weight gain according to recommendation. Excess weight gain was seen in 34 (15%) women. Women of higher body mass index and women who had gain more weight during pregnancy had larger newborns. CONCLUSIONS: Body mass index and gestational weight gain of the women were important predictors of birth weight of the newborn. There is a positive correlation between gestational weight gain of the women and birth weight of the newborn.	2 = Exclude	2 = Not a cross-sectional popln-based design
68	Nwose EU	BMC Res Notes. 2017	Prediabetes and cardiovascular complications study (PACCS): international collaboration 4 years' summary and future direction.	OBJECTIVE: The prediabetes and cardiovascular complications studies proposes to develop a screening protocol for diabetes cardiovascular risk, and strategies for holistic management amongst others. Over 500 participants were recruited in the first 2 years of rural community research screening. Specific for this report, various published findings were reviewed. The objective is to summarize research outcomes and itemize limitations as they constitute basis of future directions. RESULTS: Affordability and availability are major confounding behavioural change wheel factors in the rural community. 4.9% prevalence of prediabetes, which may be lower or non-significantly different in urban areas. Hyperglycaemia co-morbidity with dyslipidaemia (5.0%), obesity (3.1%) and hypertension (1.8%) were observed. Limitation of the study includes participants being mostly over 60 years old, which has created impetus for the Global Alliance on Chronic Diseases agenda on vulnerability of older adults to diabetes being a new direction of the collaboration. Other directions in Australia and Nepal focus on patients with chronic kidney disease with or without cardiovascular complications. This report highlights the need to translational research.	1 = Screen full-text
69	Pardhe BD	Int J Womens Health. 2017	Effect of age and estrogen on biochemical markers of bone turnover in postmenopausal women: a population-based study from Nepal.	BACKGROUND: Osteoporosis, a common disease worldwide, is characterized by low bone mass and architectural deterioration of bone tissue, leading to enhanced bone fragility and increase in fracture risks. Both menopause and aging are related factors leading to greater risk of bone disease, particularly among postmenopausal women. Hence, the main purpose of this study was to investigate the differences in biochemical markers of bone turnover and to evaluate the association of hormones and age-related factors with biochemical markers between pre- and postmenopausal women. METHODS: A descriptive cross-sectional study was conducted over a period of 6 months among the female population of Dholahity community, Lalitpur, Nepal. A total of 496 healthy women were selected based on the questionnaire strategy. Among them, 244 were premenopausal and 252 were postmenopausal women. Different bone markers were evaluated as per the guideline provided by the reagent manufacturer, and hormonal assay, particularly estradiol level assessment, was performed by chemiluminescence immunoassay-based technique. RESULTS: A significant decrease in serum calcium level and estradiol level was observed in postmenopausal women as compared to premenopausal women, whereas a significant increase in serum phosphorus and alkaline phosphatase (ALP) levels was seen among postmenopausal (p<0.001). Age was significantly correlated with bone markers (ALP and calcium) in postmenopausal group (p<0.005), while there was no significant correlation in premenopausal group. In addition, there was significant positive correlation between calcium and estradiol in postmenopausal women, while ALP was negatively correlated with estradiol in that group. Further, no significant correlation was demonstrated between estradiol and bone markers in postmenopausal women in body mass index and age-adjusted partial correlation analysis. CONCLUSION: Timely diagnosis of osteoporosis in women would be of significant benefit for effective care for required populations and help to minimize mortality rate and financial burden of our country.	1 = Screen full-text
70	Anand S	BMJ Glob Health. 2017	Do attributes of persons with chronic kidney disease differ in low-income and middle-income countries compared with high-income countries? Evidence from population-based data in six countries.	Kidney biopsies to elucidate the cause of chronic kidney disease (CKD) are performed in a minority of persons with CKD living in high-income countries, since associated conditions-that is, diabetes mellitus, vascular disease or obesity with pre-diabetes, prehypertension or dyslipidaemia-can inform management targeted at slowing CKD progression in a majority. However, attributes of CKD may differ substantially among persons living in low-income and middle-income countries (LMICs). We used data from population or community-based studies from five LMICs (China, urban India, Moldova, Nepal and Nigeria) to determine what proportion of persons with CKD living in diverse regions fit one of the three major clinical profiles, with data from the US National Health Nutrition and Examination Survey as reference. In the USA, urban India and Moldova, 79.0%-83.9%; in China and Nepal, 62.4%-66.7% and in Nigeria, 51.6% persons with CKD fit one of three established risk profiles. Diabetes was most common in urban India and vascular disease in Moldova (50.7% and 33.2% of persons with CKD in urban India and Moldova, respectively). In Nigeria, 17.8% of persons with CKD without established risk factors had albuminuria ≥300 mg/g, the highest proportion in any country. While the majority of persons with CKD in LMICs fit into one of three established risk profiles, the proportion of persons who have CKD without established risk factors is higher than in the USA. These findings can inform tailored CKD detection and management systems and highlight the importance of studying potential causes and outcomes of CKD without established risk factors in LMICs.	2 = Exclude	6 = Secondary analysis
71	Bhutia RD	Indian J Clin Biochem. 2017	"Metabolic Syndrome and Its Risk Determinants in Sikkim": A Glimpse from a Hospital Study.	Sikkim has been reported to have the highest percentage of Diabetes Mellitus and Hypertension in the country. The study aimed to focus its precursor termed 'Metabolic Syndrome' (MetS) with special attention to its risk determinants as a measure to promote awareness in preventing the rise in number of these non communicable diseases in the state with only 6,10,577 inhabitants. Of 361 participants, 33.5% were diagnosed MetS as per the harmonized MetS criteria, 64.5% deemed non-MetS comprised of participants with "2 Risk", "1 Risk" and "0 Risk" for MetS, however not enough (3 or more) to be categorized as MetS. A "large WC + elevated BP + raised FBS"; "large WC + elevated BP" and "large WC" were the different types of risk combinations found frequently in the "3 Risk", "2 Risk" and "1 Risk" category respectively. MetS was most common among the females and highly found in 51-60 years of age. Ethnically "Bhutia/Lepcha/Tamang/Sherpa" were diagnosed with highest percentage of MetS followed by "Nepalese" and "Others". The chief contributing factor to compose MetS in the female population was a large WC. We conclude, Diabetes and Hypertension are indeed prevailing in Sikkim and that the presence of either an increased waist circumference or an elevated blood pressure mandates a check for the remaining four risk factors for MetS, rendering worthwhile to keep an account of MetS risk types by stratification to comprehend the influence of socio-cultural and ethno-geographical factors in causing MetS.	2 = Exclude	2 = Not a cross-sectional popln-based design
72	Kandel KP	J Nepal Health Res Counc. 2017	Risk Factors Associated with Low Birth Weight among Deliveries at Bharatpur Hospital.	BACKGROUND: Babies with a birth weight of less than 2500 grams, irrespective of the period of their gestation are termed as Low Birth Weight (LBW) babies. Despite consistent efforts to improve the quality of maternal and child health, more than twenty million low birth-weight (LBW) babies are born every year throughout the world. Though, the health situation of Nepal has improved substantially over the years, the low birth-weight (LBW) rate is still high. The objective of this study was to assess the proportion of low birth weight and identify the associated factors for low birth weight in a live born infant among the institutionally delivered newborns. METHODS: A hospital based cross sectional study was conducted in Obstetrics and Gynaecology ward of Bharatpur hospital, Bharatpur, from 17th September to 4th October , 2012. Altogether 480 respondents were taken and respondents were mothers who had delivered newborns in Bharatpur hospital. RESULTS: A total of 480 births occurred during the study period, of which 480 met the study criteria. Among which 9.4% were low birth weight and 90.6% were normal birth weight .Overall mean birth weight was found to be 2.96 kg. Out of total 9.4% newborns were weighing less than 2.50 kg and mean birth weight 2.96kg. CONCLUSIONS: This study suggests that there were several factors interplaying which lead to LBW babies; which are age of mother at delivery,weight gain by mother during pregnancy, short, low body mass index and hyperemesis gravidarum was the strongest predictor in this study.	2 = Exclude	2 = Not a cross-sectional popln-based design
73	Khanal MK	PLoS One. 2017	Prevalence, associated factors, awareness, treatment, and control of hypertension: Findings from a cross sectional study conducted as a part of a community based intervention trial in Surkhet, Mid-western region of Nepal.	BACKGROUND: Hypertension is one of the leading public health problems globally. About half of the deaths from cardiovascular diseases were attributed to hypertension in 2008. Reduction of blood pressure to normal range is one of the major challenges in preventing complications and future burden of cardiovascular diseases. Therefore, this study aims to determine prevalence, awareness, treatment and control of hypertension and its associated factors in Nepal. METHODS: This was a community based cross-sectional study conducted as a part of a community based intervention trial in Birendranagar Municipality of Surkhet district located at the Mid-western region of Nepal. We enrolled 1159 subjects aged 30 years and above. Out of 12 wards (administrative unit), four wards were selected randomly. Three hundred participants were recruited from each selected ward. Trained enumerator collected socio-demographic, anthropometric, and clinical data using standard STEPS questionnaires. RESULTS: Out of all participants, women were 71% and mean age was 47±12.6 years. The overall prevalence of hypertension was 38.9% (95% CI: 36-41.7) while age and sex adjusted prevalence was 40.6%. The hypertension was present in 48.1% (95% CI: 45.2-50.9) of men and 35.2% (95% CI: 32.4-37.9)] of women. Male gender (OR = 1.49), older age (OR = 1.04 per year), Dalit caste (OR = 1.71), past history of cigarettes smoking (OR = 2.78), current alcohol consumption (OR = 1.75), and raised body mass index (OR = 1.17 per unit) were identified as significant factors associated with hypertension. Of total hypertensive respondents, 53.4% (95% CI: 48.7-58) were aware, 29% (95% CI: 24.8-33.1) were receiving treatment for high blood pressure, and 8.2% (95% CI: 5.6-10.7) had controlled blood pressure. The awareness, treatment, and control status were worse in younger participants. CONCLUSIONS: The study revealed high prevalence with low awareness, treatment, and control of hypertension in Nepal. Gender, age, ethnicity, smoking, drinking alcohol, and body mass index were associated with hypertension. Immediate public health and individual measures are warranted to reduce future burden of cardiovascular diseases.	1 = Screen full-text
74	Karmacharya B	Kathmandu Univ Med J (KUMJ). 2017	Prevalence and Correlates of Tobacco Use in a Suburban community of Nepal: Findings from the Dhulikhel Heart Study.	Background Smoking and oral tobacco use are important risk factors for cancer and other chronic diseases. The distribution of tobacco consumption in Nepal varies across the population subgroups. There is little information on the correlates of tobacco use among suburban population in Nepal. Objective To estimate the prevalence of smoking and oral tobacco use; and determine the socio-demographic and other CVD risk factors associated with them in a suburban population of Dhulikhel, Nepal. Method This cross sectional study utilized data from the first wave of the baseline survey of the Dhulikhel Heart Study (DHS). A total of 2225 households of Dhulikhel city were enumerated and a third of the households (n=735) were randomly selected. Questions on tobacco use were ascertained from 1073 adults age 18 years and older using the questions based on the WHO STEPS survey questionnaire. Result More than a third (36%) of the men were current smokers and 12% reported regular use of oral tobacco. About 14% of the women were current smokers and only 0.5% reported to use oral tobacco regularly.In the multivariate analysis, sex, ethnicity, education, alcohol consumption and body mass index were significantly associated with tobacco use. Males were 2.6 times as likely as females to smoke (95%: 1.53-4.59; p<0.001). Brahmin/Chhetri were 2.8 times more likely to smoke compared to Newars (95% Ci: 1.53-5.18; p=0.001). Education reduced the odds of smoking; compared to those with no formal education, those with up to high school and those with a high school degree or higher were 0.50 (95% CI: 0.27-0.92; p=0.02 ) and 0.38 (95% CI: 0.16-0.91; p=0.03) percent less likely to smoke, respectively. Moderate drinkers were 8 times more likely (95% CI: .54 - 18.40; p<0.001) and high drinkers were 13 times (95% CI: 6.63 - 24.26; p<0.001) compared to non-drinkers. Regarding oral tobacco use males were 15 times as likely as females to use oral tobacco (95% CI: 4.1-58.8; p<0.001). Compared to Newars, Brahmin/Chhetri were 2.7 times as likely to use oral tobacco (95% CI: 1.08 - 6.66; p=0.03). Conclusion Although Nepal has made some progress in passing progressive laws for tobacco control, and national surveys have shown slight reduction on tobacco use, this is far from satisfactory to meet the global target of bringing tobacco consumption to less than 5% by 2040. We recommend future studies to focus on socio-cultural, gender and behavioral aspects of tobacco use in addition to the epidemiological aspects.	1 = Screen full-text
75	Hruschka DJ	PLoS One. 2017	Material wealth in 3D: Mapping multiple paths to prosperity in low- and middle- income countries	Material wealth is a key factor shaping human development and well-being. Every year, hundreds of studies in social science and policy fields assess material wealth in low- and middle-income countries assuming that there is a single dimension by which households can move from poverty to prosperity. However, a one-dimensional model may miss important kinds of prosperity, particularly in countries where traditional subsistence-based livelihoods coexist with modern cash economies. Using multiple correspondence analysis to analyze representative household data from six countries-Nepal, Bangladesh, Ethiopia, Kenya, Tanzania and Guatemala-across three world regions, we identify a number of independent dimension of wealth, each with a clear link to locally relevant pathways to success in cash and agricultural economies. In all cases, the first dimension identified by this approach replicates standard one-dimensional estimates and captures success in cash economies. The novel dimensions we identify reflect success in different agricultural sectors and are independently associated with key benchmarks of food security and human growth, such as adult body mass index and child height. The multidimensional models of wealth we describe here provide new opportunities for examining the causes and consequences of wealth inequality that go beyond success in cash economies, for tracing the emergence of hybrid pathways to prosperity, and for assessing how these different pathways to economic success carry different health risks and social opportunities.	2 = Exclude	6 = Secondary analysis
76	Sharma SR	Syst Rev. 2017	Social determinants of common metabolic risk factors (high blood pressure, high blood sugar, high body mass index and high waist-hip ratio) of major non-communicable diseases in South Asia region: a systematic review protocol.	BACKGROUND: Prevalence of non-communicable diseases has been increasing at a greater pace in developing countries and, in particular, the South Asia region. Various behavioral, social and environmental factors present in this region perpetuate common metabolic risk factors of non-communicable diseases. This study will identify social determinants of common metabolic risk factors of major non-communicable diseases in the context of the South Asian region and map their causal pathway. METHODS: A systematic review of selected articles will be carried out following Cochrane guidelines. Review will be guided by Social Determinants of Health Framework developed by the World Health Organization to extract social determinants of metabolic risk factors of non-communicable diseases from studies. A distinct search strategy will be applied using key words to screen relevant studies from online databases. Primary and grey literature published from the year 2000 to 2016 and studies with discussion on proximal and distal determinants of non-communicable risk factors among adults of the South Asia region will be selected. They will be further checked for quality, and a matrix illustrating contents of selected articles will be developed. Thematic content analysis will be done to trace social determinants and their interaction with metabolic risk factors. Findings will be illustrated in causal loop diagrams with social determinants of risk factors along with their interaction (feedback mechanism). DISCUSSION: The review will describe the interplay of social determinants of common NCD metabolic risk factors in the form of causal loop diagram. Findings will be structured in two parts: the first part will explain the linkage between proximal determinants with the metabolic risk factors and the second part will describe the linkage among the risk factors, proximal determinants and distal determinants. Evidences across different regions will be discussed to compare and validate and/or contrast the findings. Possible bias and limitations of this study will also be discussed.	2 = Exclude	3 = Prevalence not reported
77	Thapa R	BMC Ophthalmol. 2017	Prevalence, pattern and risk factors of retinal vein occlusion in an elderly population in Nepal: the Bhaktapur retina study.	BACKGROUND: This study aims to explore the prevalence, pattern and risk factors of retinal vein occlusion (RVO) in an elderly population of Nepal. METHOD: One thousand eight hundred sixty subjects of age 60 years and above were enrolled in a population-based, cross-sectional study. Detailed history, visual acuity, anterior segment and posterior segment examinations were done. Blood pressure, non-fasting blood sugar, body mass index and abdominal girth were measured. Retinal vein occlusions were further divided into branch retinal (BRVO), hemi-retinal and central retinal vein occlusion (CRVO). RESULT: Age ranged from 60 to 95 years with a mean of 69.64 ± 7.31 years. Overall population prevalence for RVO was 2.95% (95% Confidence interval (CI): 2.23-3.83), BRVO 2.74% (95% CI: 2.05-3.58) and CRVO 0.21% (95% CI: 0.06-0.55). BRVO was seen in 51 subjects (92.73%) and CRVO in 4 (7.27%). Among the total RVO, unilateral and bilateral involvement was 85.45% and 14.55%, respectively. Among the subjects with BRVO and CRVO, 37.25% and 50% had low vision, respectively. The risk of RVO increased with ageing and was more among males. There was an increased risk of RVO among those with hypertension, and with diabetes and hypertension. There was also an increased risk of RVO among subjects with hypermetropia, those with pseudophakia and those who were smokers and consumed alcohol. CONCLUSION: Retinal vein occlusion is a common retinal vascular disorder in the elderly population of Nepal. The main risk factors for RVO were increasing age and hypertension.	1 = Screen full-text
78	Harding KL	Matern Child Nutr. 2018	Determinants of anemia among women and children in Nepal and Pakistan: An analysis of recent national survey data.	Anemia remains one of the most intractable public health challenges in South Asia. This paper analyzes individual-level and household-level determinants of anemia among children and women in Nepal and Pakistan. Applying multivariate modified Poisson models to recent national survey data, we find that the prevalence of anemia was significantly higher among women from the poorest households in Pakistan (adjusted prevalence ratio [95% CI]: 1.10 [1.04-1.17]), women lacking sanitation facilities in Nepal (1.22 [1.12-1.33]), and among undernourished women (BMI < 18.5 kg/m2 ) in both countries (Nepal: 1.10 [1.00-1.21] and Pakistan: 1.07 [1.02-1.13]). Similarly, children in both countries were more likely to be anemic if stunted (Nepal: 1.19 [1.09-1.30] and Pakistan: 1.10 [1.07-1.14]) and having an anemic mother (Nepal: 1.31 [1.20-1.42] and Pakistan: 1.21 [1.17-1.26]). Policies and programs need to target vulnerable and hard-to-reach subpopulations who continue to bear a disproportionate burden of anemia. Covariates of poverty underpin rates of anemia among children and their mothers, but income growth alone will not suffice to resolve such deeply entrenched problems. Greater understanding of the relative role of various diet, health, sanitation, and educational factors by local context should guide investments to resolve anemia in tandem with stunting and maternal underweight.	2 = Exclude	6 = Secondary analysis
79	Shrestha S	Kathmandu Univ Med J (KUMJ). 2016	Correlation Between Oral Health and Body Mass Index among Nepalese Teachers.	Background Health problems like high body weight and oral diseases have the same essential risk factors as the inflammatory nature of obesity and periodontal disease are widely recognized. Body Mass Index and oral health indices are correlated and may be a confounder of disease status. Objective To assess oral health status and Body Mass Index of school teachers of Kathmandu valley and to find the correlation between them. Method A cross sectional study with purposive sampling was done on 100 Nepalese teachers to assess Body Mass Index, Community Periodontal Index and Decayed Missing Filled Teeth index. Mann-Whitney U-test, crude and adjusted odds ratio were used to analyze the difference between periodontal status based on Community Periodontal Indexscores in relation to age, Body Mass Index, Decayed Missing Filled Teeth. Result The prevalence of periodontal disease according to Community Periodontal Index score was: bleeding on probing 14%, calculus 34%, pocket depth 4-5 mm 35%, pocket depth ≥ 6 mm 12%. The mean Decayed Missing Filled Teeth index was 4.41, and mean number of teeth present was 29.22. According to Body Mass Index score; 10% were underweight, 38% overweight and 2% obese. There were significant differences in age, Body Mass Index and number of teeth present between the control and periodontitis groups. Logistic regression analysis revealed that the risk of periodontal disease increased with age, and there is an increased risk of periodontitis by 39% for each 1 kg/m2 Body Mass Index increase. Conclusion There is increased risk of periodontitis with gain in Body Mass Index in teachers of Kathmandu valley.	2 = Exclude	2 = Not a cross-sectional popln-based design
80	Kismul H	BMC Public Health. 2017	Determinants of childhood stunting in the Democratic Republic of Congo: further analysis of Demographic and Health Survey 2013-14.	BACKGROUND: Prevalence of child stunting in the Democratic Republic of Congo (DRC) is among the highest in the world. There is a need to systematically investigate how stunting operates at different levels of determination and identify major factors contributing to the development of stunting. The aim of this study was to look for key determinants of stunting in the DRC. METHODS: This study used data from the DRC Demographic Health Survey 2013-14 which included anthropometric measurement for 9030 under 5 year children. Height-for-Age Z score was calculated and classified according to the WHO guideline. The association between stunting and bio-demographic characteristics was assessed using logistic regression. RESULTS: Prevalence of stunting was much higher in boys than girls. There was a significant rural urban gap in the prevalence of stunting with rural areas having a larger proportion of children living with stunting than urban. Male children, older than 6 months, preceding birth interval less than 24 months, being from lower wealth quintiles had the highest odds of stunting. Several provinces had in particular high odds of stunting. Early initiation of breastfeeding, mother's age more than 20 years at the time of delivery had lower odds of stunting. The taller the mother the less likely the child was to be stunted. Similarly, mother's BMI, access to safe water, access to hygienic toilet, mother's education were found negatively correlated with child stunting in the bivariate logistic regression, but they lost statistical significance in multivariate analysis together with numbers of children in the family and place of residence. CONCLUSIONS: Child stunting is widespread in the DRC and increasing prevalence is worrisome. This study has identified modifiable factors determining high prevalence of stunting in the DRC. Policy implementation should in particular target provinces with high prevalence of stunting and address modifiable determinants such as reducing socioeconomic disparity. Nutrition promotion intervention, including early initiation of breastfeeding should be an immediate priority.	2 = Exclude	8 = Studied outside Nepal
81	Goel K	Clin Cosmet Investig Dent. 2017	Effects of nonsurgical periodontal therapy in patients with moderately controlled type 2 diabetes mellitus and chronic periodontitis in Nepalese population.	OBJECTIVES: Despite several investigations, evidence is still controversial regarding the effect of periodontal treatment on diabetes. This study evaluates and compares the effect on glycemic control and periodontal status with or without nonsurgical periodontal therapy in patients with type 2 diabetes mellitus and chronic periodontitis in a Nepalese population. MATERIALS AND METHODS: A total of 82 patients attending the diabetes clinic and fulfilling enrollment criteria with moderate to severe periodontitis were selected. They were assigned in an alternative sequence, into test and control group. Both groups were instructed to continue with their medical treatment without modifications. Scaling and root surface debridement were performed in the test group whereas the control group received oral hygiene instructions with no treatment during the 3-month study period. RESULTS: There were 41 participants in each group with the mean age of 50.66±7.70 and 53.80±9.16 years, average diabetes duration of 6.32±4.21 and 6.24±4.00 years, mean body mass index of 24.78±1.85 and 24.6±1.79 kg/m2, and glycated hemoglobin (HbA1c) level of 6.71±0.50% and 6.80±0.45%, in the test and control group, respectively. After 3 months, there was significant reduction in HbA1c levels in the test group compared to the control group (p=0.029). Clinical periodontal parameters of gingival index, probing depth (PD), and clinical attachment level (CAL) significantly improved in the test group (p<0.001) with PD reduction by 0.9 mm and gain in CAL by 0.3 mm compared to the control group (p>0.001) who showed an increase by 0.05 mm. CONCLUSION: This study showed that nonsurgical periodontal therapy may have a beneficial effect on HbA1c level in moderately controlled type 2 diabetic patients.	2 = Exclude	2 = Not a cross-sectional popln-based design
82	Gupta S	JNMA J Nepal Med Assoc. 2017	C-reactive Protein in Periodontitis and its Comparison with Body Mass Index and Smoking Behaviour.	INTRODUCTION: Chronic periodontitis is an infectious disease resulting in inflammation within the supporting tissues of the teeth, progressive attachment loss, and bone loss. In addition to declining oral health, there is always low grade infection present in periodontitis. Studies show increased levels of systemic biomarkers in periodontal disease such as CRP, which is considered a key-marker of CVD. Research has also shown positive association between BMI and smoking with periodontitis and CRP. The objective of the study was to assess the levels of CRP in patients with and without periodontitis and their relation with BMI and smoking behaviour. METHODS: Patients visiting the Dental department of Bir Hospital were invited to participate in the study. Total 31 subjects in each group: Case (periodontitis) and Control (without periodontitis) were selected using convenience sampling technique. All subjects underwent periodontal examination by a single examiner. Serum CRP samples were taken before periodontal treatment. Data analysis was done by SPSS 17 software program. RESULTS: Increase in mean CRP levels in periodontitis (5.8595mg/L) with high statistical significance (P=0.000) in comparison to subjects without periodontitis (1.1214mg/L) was observed. BMI showed positive association with periodontitis (P=0.046) but not with CRP (0.213). Smoking behaviour showed no significant relation with either CRP (P=0.344) or periodontitis (P=0.541). CONCLUSIONS: We found highly significant association between periodontitis and CRP levels but not always with BMI and smoking. CRP, which is an established marker for CVD was significantly increased in periodontal infections. Hence, a close interaction among Physician, Periodontist and Patient to prevent adverse health situations is recommended.	2 = Exclude	2 = Not a cross-sectional popln-based design
83	Bishwajit G	Obes Sci Pract. 2017	Household wealth status and overweight and obesity among adult women in Bangladesh and Nepal.	BACKGROUND: In South Asia, women were reported to be more likely to have higher normal body weight. However, nationally representative evidence on the association between socioeconomic status and body weight in terms of regional cut-offs for body mass index is limited for South Asian women. This study aimed to address this gap by investigating the association between household wealth status and overweight and obesity among adult women in Bangladesh and Nepal. METHODOLOGY: Cross-sectional data on 6,144 Nepalese and 17,683 Bangladeshi women were obtained from most recent Demographic and Health Surveys in these countries. Cut-offs for overweight and obesity were defined as per World Health Organization recommendation for South Asian population. RESULTS: The mean age of respondents was respectively 28.76 (9.74) and 31.01 (9.21) in Nepal and Bangladesh. The prevalence of obesity and overweight was respectively 13.5% and 14% for Nepal and 15.3% and 24.2% for Bangladesh. Compared with women living in poorest households, the odds of being overweight were respectively 3.44, 2.12, 1.46 and 1.19 times higher for women living in richest, richer, middle and poorer wealth status households in Nepal. In Bangladesh, compared with poorest households, women in richest, richer, middle and poorer households had respectively 98%, 60%, 32% and 22% higher odds of being overweight. Among Bangladeshi women, the odds of being obese in richest households were 4.62 (adjusted odds ratio = 4.572; 95% confidence interval = 3.813-5.484) times and among Nepalese women 8.54 (adjusted odds ratio = 8.452; 95% confidence interval = 5.228-13.663) times higher compared with those in poorest households. CONCLUSION: Higher household wealth is associated with an increased likelihood of being overweight and obese among adult women in Bangladesh and Nepal. Using the regional cut-offs for body mass index shows that the prevalence of obesity among women has for the first time exceeded that of overweight in both countries.	2 = Exclude	6 = Secondary analysis
84	Kim R	Soc Sci Med. 2017	Relative importance of 13 correlates of child stunting in South Asia: Insights from nationally representative data from Afghanistan, Bangladesh, India, Nepal, and Pakistan.	Optimal growth and development in early childhood is determined by a complex interplay of child, maternal, household, environmental, and socioeconomic factors that influence nutritional intake, but interventions to reduce child undernutrition sometimes target specific risk factors in isolation. In this analysis, we assess the relative importance of 13 correlates of child stunting selected based on a collective review of existing multi-factorial frameworks: complementary feeding, breastfeeding, feeding frequency, dietary diversity, maternal height, body mass index (BMI), education, age at marriage, child vaccination, access to improved drinking source and sanitation facilities, household indoor air quality, and household wealth. The analytic sample consisted of nationally representative cross-sectional surveys from the most recent Demographic and Health Surveys for Bangladesh (2014), India (2005), Nepal (2011), and Pakistan (2013), and from the National Nutrition Survey for Afghanistan (2013). In the mutually adjusted logistic regression model for 3,159 infants aged 6-8 months, short maternal stature (OR: 2.93; 95% CI: 1.93-4.46) and lack of complementary foods (OR: 1.47; 95% CI: 1.12-1.93) were associated with significantly higher risk of stunting. For 18,586 children aged 6-23 months, the strongest correlates of child stunting were: maternal height (OR: 3.37, 95% CI: 2.82-4.03), household wealth (OR: 2.25, 95% CI: 1.72-2.94), maternal BMI (OR: 1.59, 95% CI: 1.27-2.00), minimum dietary diversity (OR: 1.48, 95% CI: 1.27-1.72), maternal education (OR: 1.36, 95% CI: 1.18-1.56), and age at marriage (OR: 1.17, 95% CI: 1.05-1.30). Full vaccination and minimum dietary frequency were also found to be important for severe stunting for children of this age group. Some differences were found in the relative ordering and statistical significance of the correlates in country-specific analyses. Our findings indicate that comprehensive strategies incorporating a broader progress on socioeconomic conditions as well as investments in nutrition specific programs are needed to improve child undernutrition in South Asia.	2 = Exclude	6 = Secondary analysis
85	Yadava SK	Kathmandu Univ Med J (KUMJ). 2017	Prevalence of Diastolic Dysfunction in Type 2 Diabetes Mellitus.	Background Diastolic dysfunction is an inability of the ventricle to fill to a normal end-diastolic volume, both during exercise as well as at rest. Diabetes mellitus increases the risk of heart failure even in the absence of other co-morbidities. Objective To find the prevalence of diastolic dysfunction in patients with type 2 diabetes mellitus and its association with age, gender, duration, glycosylated hemoglobin levels, dyslipidemia, tobacco smoking and alcohol consumption. Method Ninety patients with type 2 diabetes mellitus of both genders, aged 30 to 60 years, were included in this study. Doppler echocardiography was performed to evaluate diastolic dysfunction. Result The mean age of the study population was 46.21 ± 9.20 yrs. The overall prevalence of diastolic dysfunction in the study population was 47.8%. The prevalence of diastolic dysfunction increases with age: 23.1% in patients of age 30 - 39 yrs to 65.8% in patients of age 50 - 60 yrs (adjusted OR 0.16, 95% CI 0.04 - 0.64, P = 0.010) and with the duration of diabetes: 32.8% in patients with diabetes for <5 yrs to 75% in patients with diabetes for >10 yrs (adjusted OR 0.31, 95% CI 0.08 - 1.00, P = 0.05). There was no significant association between diastolic dysfunction and dyslipidaemia, BMI, tobacco smoking, alcohol consumption, HbA1c and gender. Conclusion Prevalence of diastolic dysfunction in type 2 diabetes mellitus was 47.8% in our study. A rising trend of prevalence of diastolic dysfunction with the duration of diabetes and increasing age of patients was observed.	2 = Exclude	2 = Not a cross-sectional popln-based design
86	Amatya B	JNMA J Nepal Med Assoc. 2017	Prevalence of Malnutrition in a Rural Residential Sanskrit School in Baglung, Nepal.	INTRODUCTION: Under-nutrition is a condition in which there is inadequate consumption, poor absorption or excessive loss of nutrients. Nepal still faces high chronic as well as acute under-nutrition in children. The following study was conducted a Sanskrit school in rural Baglung to find the prevalence of malnutrition among the children which could reflect the nutritional status of the community. METHODS: Out of 60 students admitted to the school, only 43 were present at the time when we collected our data. Weight was measured with a standard weighing scale and standing height with a measuring tape attached to the wall. Data were filled up in proforma, entered in Microsoft Excel 2013 and were analyzed and indicators calculated with SPSS version 20 using WHO Child Growth Reference data for 5-19 years and macros. RESULTS: Stunting (Z score < -2) was found in 53.5% of the study group and severe stunting (Z score < -3) was found in 25.6%. 12.5% of the 8 children under 10 years in our study had weight-for-age < -2 Z score which indicates underweight. No one was severely underweight. In our study, 2.3% had severe thinness (Z-score < -3), 14% had thinness (Z-score < -2). No one was overweight or obese. CONCLUSIONS: The prevalence of malnutrition was high among the students of the rural Sanskrit school where the study was conducted.	2 = Exclude	2 = Not a cross-sectional popln-based design
87	Pardhe BD	Biochem Res Int. 2017	Elevated Cardiovascular Risks among Postmenopausal Women: A Community Based Case Control Study from Nepal.	Cardiovascular disease (CVD) is one of the leading causes of death worldwide which is more prevalent in women after menopause. Hormonal changes associated with menopause are accountable for dyslipidemic pattern that causes CVD and associated complications. Therefore, the present study was commenced to compare the lipid profile in pre- and postmenopausal women. A descriptive cross-sectional study was conducted at Manmohan Memorial Institute of Health Sciences (MMIHS) from February 2016 to July 2016. A total of 260 fasting samples were collected from healthy women, 130 from premenopausal and 130 from postmenopausal women, and analyzed for Total Cholesterol (TC), Triacylglycerol (TAG), High Density Lipoprotein Cholesterol (HDL-C), and Low Density Lipoprotein Cholesterol (LDL-C) as per the guideline provided by the reagent manufacturer (Human, Germany). All the parameters were analyzed by Stat Fax 3300 semi auto analyzer. TC, TAG, HDL-C, and LDL-C were highly significantly increased in postmenopausal women when compared to premenopausal women. LDL/HDL ratio was significantly elevated in postmenopausal women than in premenopausal women. BMI was significantly positively correlated with TC and TAG in both pre- and postmenopausal population and it was positively correlated with HDL-C in premenopausal population while negatively correlated in postmenopausal population. Since more of the atherogenic lipid parameters are increased in postmenopausal women, they appear to be more prone to have CVD and associated complications in near future. Hence, it is mandatory to monitor and manage dyslipidemic pattern in every woman experiencing menopause.	2 = Exclude	2 = Not a cross-sectional popln-based design
88	Neupane D	Am J Hypertens. 2017	Awareness, Prevalence, Treatment, and Control of Hypertension in Western Nepal.	BACKGROUND: Hypertension is a significant contributor to cardiovascular and renal diseases. In low-income settings like Nepal, there are few epidemiological studies assessing hypertension burden. Thus, the purpose was to determine prevalence, awareness, treatment, and control of hypertension in Nepal. METHODS: A cross-sectional survey was conducted in semi-urban area of western Nepal among randomly selected participants, aged between 25 and 65 years. Systolic blood pressure (BP) ≥140 mm Hg and/or diastolic BP of ≥90 mm Hg and/or taking current antihypertensive medicine defined as hypertension. RESULTS: Study included 2,815 participants, 1,844 were women. The age- and sex-adjusted prevalence of hypertension was 28%. Of the study participants, 17% were daily smokers, 12% harmful alcohol drinkers, 90% consuming low levels of fruit and/or vegetable, and 7% reported low physical activity. Among hypertensive participants, 46% were aware of their preexisting hypertension, 31% were on hypertensive medication, and 15% met BP control targets. Increasing age (odds ratio [OR]: 1.07, 95% confidence interval [CI]: 1.06; 1.08), higher body mass index (OR: 1.09, 95% CI: 1.06; 1.12), men (OR: 1.63, 95% CI: 1.25; 2.14), harmful alcohol intake (Or: 2.46; 95% CI: 1.73; 3.51), family history of hypertension (OR: 1.42; 95% CI: 1.14; 1.76), and diabetes (OR: 2.08, 95% CI: 1.30; 3.33) were independently associated with hypertension. CONCLUSIONS: The prevalence of hypertension was found high in western Nepal. A number of risk factors were identified as possible drivers of this burden. Thus, there is an urgent need to address modifiable risk factors in semi-urban settings of western Nepal.	1 = Screen full-text
89	Yadav PK	J Clin Diagn Res. 2017	Nerve Conduction Study on Sural Nerve among Nepalese Tailors Using Mechanical Sewing Machine.	INTRODUCTION: The use of new technologies and innovations are out of access for people living in a developing country like Nepal. The mechanical sewing machine is still in existence at a large scale and dominant all over the country. Tailoring is one of the major occupations adopted by skilled people with lower socioeconomic status and education level. Sural nerves of both right and left legs are exposed to strenuous and chronic stress exerted by chronic paddling of mechanical sewing machine with legs. AIM: To evaluate the influence of chronic and strenuous paddling on right and left sural nerves. MATERIALS AND METHODS: The study recruited 30 healthy male tailors with median age {34(31-37.25)} years (study group), and, 30 healthy male volunteers with age {34(32-36.25)} years (control group). Anthropometric measurements (age, height, weight, BMI and length of both right and left legs) as well as cardio respiratory measurements [Systolic Blood Pressure (SBP), Dystolic Blood Pressure (DBP), Pules Rate (PR) and Respiratory Rate (RR)] were recorded for each subject. Standard nerve conduction techniques using constant measured distances were applied to evaluate sural nerve (sensory) in both legs of each individual. The differences in variables between the study and control groups were tested using Student's t-test for parametric variables and Mann-Whitney U test for nonparametric variables. A p-value of ≤ 0.05 was considered significant. RESULTS: Age, height, weight, body mass index and leg length were not significantly different between tailors and control groups. Cardio respiratory measurements (SBP, DBP, PR and RR) were also not significantly altered between both the groups. The sensory nerve conduction velocities (m/s) of the right {44.23(42.72-47.83) vs 50(46- 54)} and left sural nerves {45.97±5.86 vs 50.67±6.59} m/s were found significantly reduced in tailors in comparison to control group. Similarly amplitudes (μv) of right sural (20.75±5.42 vs 24.10±5.45) and left sural nerves {18.2(12.43-21.8) vs 32.0(26.5-35.25)} were significantly less in tailors in comparison to control group whereas, latencies (ms) of right sural {2.6(2.2-2.7) vs 2.0(2.0-2.250} and left sural nerve {2.4(2.07-2.72) vs 2.0(2.0-2.0)} were found significantly high in tailors as compared with control group. CONCLUSION: Operating mechanical sewing machine by paddling chronically and arduously could have attributed to abnormal nerve conduction study parameters due to vibration effect of the machine on right and left sural nerves. The results of present study follow the trend towards presymptomatic or asymptomatic neuropathy similar to subclinical neuropathy.	2 = Exclude	2 = Not a cross-sectional popln-based design
90	Sapkota LB	BMJ Open Diabetes Res Care. 2017	Correlation study of adenosine deaminase and its isoenzymes in type 2 diabetes mellitus.	OBJECTIVE: Adenosine deaminase (ADA) plays an important role in cell-mediated immunity and modulation of insulin activity. Its clinical and diagnostic significance in Nepalese type 2 diabetes is not yet characterized. So, this study's objective was to determine the isoenzymatic activities of ADA (ADA1, ADA2, and total ADA) and show its correlation with demographic, anthropometric, and biochemical characteristics of type 2 Nepalese subjects with diabetes. RESEARCH DESIGN AND METHODS: This is a hospital-based cross-sectional study including 80 type 2 diabetes mellitus (DM) patients and same number of age-matched and sex-matched healthy controls. Data were collected using preformed set of questionnaires and biochemical data were obtained from the laboratory analysis of the patient's blood samples. Statistical analysis was performed with SPSS V.20. RESULTS: A significantly higher (p<0.001) mean values of body mass index (BMI), fasting blood sugar (FBS), postprandial blood sugar (PPBS), glycated hemoglobin (HbA1c), and lipid profiles except high-density lipoprotein cholesterol (HDL-C) were found in type 2 diabetic cases compared with controls. Serum ADA activities were significantly higher in cases compared with controls (p<0.001) showing significant positive correlation (p<0.05) with FBS, PPBS, HbA1c, and alcoholism; while no correlation was found with age, sex, ethnicity, BMI, waist-hip ratio, dietary habits, smoking, and duration of diabetes. CONCLUSIONS: Serum ADA activities were significantly higher in type 2 diabetic patients compared with controls having significant positive correlation with glycemic parameters. Serum ADA and its isoenzymes could be used as biomarkers for assessing glycemic status in patients with type 2 DM.	2 = Exclude	2 = Not a cross-sectional popln-based design
91	Yadav RL	Diabetes Metab Syndr Obes. 2017	Association between obesity and heart rate variability indices: an intuition toward cardiac autonomic alteration - a risk of CVD.	BACKGROUND: Obese people have a higher prevalence of cardiovascular disease, which is supposed to be due to autonomic dysfunction and/or metabolic disorder. The alterations in cardiac autonomic functions bring out the changes in the heart rate variability (HRV) indicators, an assessing tool for cardiac autonomic conditions. OBJECTIVE: To compare the cardiac autonomic activity between obese and normal weight adults and find out the highest association between the indices of HRV and obesity. METHODS: The study was conducted in 30 adult obese persons (body mass index [BMI] >30 kg/m2) and 29 healthy normal weight controls (BMI 18-24 kg/m2). Short-term HRV variables were assessed using standard protocol. Data were compared between groups using Mann-Whitney U test. Obesity indices such as waist circumference, hip circumference, waist-hip ratio (WHR), and BMI were measured and calculated, and they were correlated with HRV indices using Spearman's correlation analysis. RESULTS: In the obese group, there was a significant increase in the mean heart rate, whereas the HRV parasympathetic indicators were less (eg, root mean square of differences of successive RR intervals [28.75 {16.72-38.35} vs 41.55 {30.6-56.75} ms, p=0.018], number of RR intervals that differ by >50 ms, that is, NN50 [15.5 {2-39} vs 83.5 {32.75-116.25}, p=0.010], etc) and the sympathetic indicator low frequency (LF)/high frequency (HF) ratio (1.2 [0.65-2.20] vs 0.79 [0.5-1.02], p=0.045) was more than that of the normal weight group. Spearman's correlation between HRV and obesity indices showed significant positive correlation of WHR with LF in normalized unit (r=0.478, p<0.01) and LF/HF ratio (r=0.479, p<0.01), whereas it had significant negative correlation with high frequency power ms2 (r=-0.374, p<0.05) and HF in normalized unit (r=-0.478, p<0.01). There was a nonsignificant correlation of BMI with HRV variables in obese individuals. CONCLUSION: Increased WHR, by far an indicator of visceral adiposity, was strongly associated with reduced cardiac parasympathetic and increased sympathetic activity in obese individuals defined by BMI. However, BMI itself has a weak relationship with HRV cardiac autonomic markers. Thus, even with a slight increase in WHR in an individual, there could be a greater risk of cardiovascular morbidity and mortality brought about by cardiac autonomic alterations	1 = Screen full-text
92	Subedi YP	Asia Pac J Clin Nutr. 2017	Where is Nepal in the nutrition transition?	BACKGROUND AND OBJECTIVE: Nutrition transition is rapid in developing countries, but Nepalese transition is relatively unknown. This study aimed to describe nutrition transition in Nepal over the past 40 years by identifying the shifts in the Nepalese diets and nutritional status and the underlying shifts associated with this. METHODS AND STUDY DESIGN: Popkin's framework was used to identify shifts in Nepalese diet and the inter-relationship of diet with epidemiological, demographic and economic shifts. The current study used quantitative methodology including secondary data analysis based on food balance sheets, economic surveys and the government databases. RESULTS: The Nepalese diet is shifting away from agricultural staple based foods to modern processed foods with higher total energy, total fat, and sugar. The prevalence of overweight/obesity and diet related non-communicable diseases are increasing. Urbanisation is rapid and nutrition transition already advanced in urban area. The Nepalese economic structure has also changed shifting away from agricultural food supply system towards modern processing based food supply system. These changes in the Nepalese diet are triggered by income and urbanisation. The trade liberalisation has made processed foods, edible oil and sugar easily available at supermarkets and fast food outlets. CONCLUSION: It is clear that Nepal has now entered into the fourth stage of nutrition transition according to Popkin's framework. As a result, overweight, obesity and the prevalence of many noncommunicable diseases are all rapidly growing. A further study is recommended to identify whether urban versus rural, rich versus poor and educated versus uneducated families are experiencing the transition in similar way.	2 = Exclude	6 = Secondary analysis
93	Ghimire S	PLoS One. 2017	Nutritional assessment of community-dwelling older adults in rural Nepal.	BACKGROUND: Demographic transition in Nepal, like in many developing countries, has resulted in a burgeoning elderly population whose health status is not currently monitored. One pillar of health is adequate nutrition. Yet, little is known about the nutritional health status of the elderly in Nepal. The financial, material, and personnel limitations in Nepal's health delivery services necessitate health screening instruments that require minimal clinical staff and resources. To our knowledge, no such nutritional assessment tool has been validated in Nepal. Therefore, our aims are two-fold: To assess the nutritional status of the elderly population in one typical Nepali village, Okharpauwa, in Nuwakot District, Nepal; and concurrently, to validate the Mini Nutritional Assessment (MNA) tool. METHODS: A cross-sectional field study was conducted with a sample of 242 elderly people in Okharpauwa, Nepal to obtain prevalence of malnutrition. Differences in demographic and lifestyle factors between these who were malnourished, those at risk of malnourishment, and those who had adequate nutritional status were analyzed. The MNA tool was evaluated using receiver operating characteristic (ROC) curve analysis; sensitivity, specificity, and diagnostic accuracy were calculated. RESULTS: 111 males and 131 females, with a mean age of 69.8±7.4 years, participated in this study. The mean BMI of the participants was 21.4±3.9 kg/m2; the mean MNA score was 19.3±4.2. BMI was significantly correlated with the total MNA score (r = 0.58; p<0.001). The diagnostic accuracy, sensitivity and specificity of MNA were 81%, 86% and 67% respectively. Of the 242 elderly sampled, 24% were malnourished and 65% were at risk of malnutrition. Malnutrition was more prevalent among females (29%) than males (18%), and most prevalent among the marginalized Dalit ethnic group (40%). Elderly persons who were married and literate had better nutritional health than their counterparts. CONCLUSIONS: The MNA appears to be a valid and sensitive tool for rapid nutritional screening of the elderly in Nepal. The prevalence of malnutrition was high among Nepalese elderly in the Okharpauwa VDC, which requires urgent health monitoring and management attention.	1 = Screen full-text
94	Lee SE	J Nutr. 2017	The Plasma Proteome Is Associated with Anthropometric Status of Undernourished Nepalese School-Aged Children.	Background: Malnutrition affects body growth, size, and composition of children. Yet, few functional biomarkers are known to be associated with childhood morphology.Objective: This cross-sectional study examined associations of anthropometric indicators of height, musculature, and fat mass with plasma proteins by using proteomics in a population cohort of school-aged Nepalese children.Methods: Height, weight, midupper arm circumference (MUAC), triceps and subscapular skinfolds, upper arm muscle area (AMA), and arm fat area (AFA) were assessed in 500 children 6-8 y of age. Height-for-age z scores (HAZs), weight-for-age z scores (WAZs), and body mass index-for-age z scores (BAZs) were derived from the WHO growth reference. Relative protein abundance was quantified by using tandem mass spectrometry. Protein-anthropometry associations were evaluated by linear mixed-effects models and identified as having a false discovery rate (q) <5%.Results: Among 982 proteins, 1, 10, 14, and 17 proteins were associated with BAZ, HAZ, MUAC, and AMA, respectively (q < 0.05). Insulin-like growth factor (IGF)-I, 2 IGF-binding proteins, and carnosinase-1 were associated with both HAZ and AMA. Proteins involved in nutrient transport, activation of innate immunity, and bone mineralization were associated with HAZ. Several extracellular matrix proteins were positively associated with AMA alone. The proteomes of MUAC and AMA substantially overlapped, whereas no proteins were associated with AFA or triceps and subscapular skinfolds. Myosin light-chain kinase, possibly reflecting leakage from muscle, was inversely associated with BAZ. The proteome of WAZ was the largest (n = 33) and most comprehensive, including proteins involved in neural development and oxidative stress response, among others.Conclusions: Plasma proteomics confirmed known biomarkers of childhood growth and revealed novel proteins associated with lean mass in chronically undernourished children. Identified proteins may serve as candidates for assessing growth and nutritional status of children in similar undernourished settings. The antenatal micronutrient supplementation trial yielding the study cohort of children was registered at clinicaltrials.gov as NCT00115271.	2 = Exclude	3 = Prevalence not reported
95	Karmacharya BM	Heart Asia. 2017	Awareness, treatment and control of hypertension in Nepal: findings from the Dhulikhel Heart Study.	OBJECTIVES: Although previous studies have suggested alarming rise in the prevalence of hypertension in Nepal, there is dearth of information on its awareness, treatment and control. In this cross-sectional study, we assessed awareness, treatment and control of hypertension among 298 hypertensive adults from the suburban town of Dhulikhel, Nepal. METHODS: This cross-sectional study is based on Dhulikhel Heart Study, which included 1073 adults, aged ≥18 years, recruited from randomly selected households. Comprehensive health interviews and blood pressure measurements were completed during home interviews. Hypertensives (systolic blood pressure ≥140 mm Hg or diastolic blood pressure ≥90 mm Hg or receiving antihypertensive medication) were further evaluated for awareness, treatment and control of hypertension. Multivariate regression model quantified the association of the sociodemographic characteristics and the cardiovascular disease (CVD) risk factors with hypertension awareness. Differences between sociodemographic characteristics and CVD risk factors with treatment and control of hypertension were tested using χ2 tests. RESULTS: A total of 43.6% of all hypertensives (n=298) were aware of their hypertension status. In multivariate analyses, hypertension awareness was associated with increasing age (p<0.001). More than three-fourth (76.1%) of those who were aware of their hypertension status (n=130) were currently on treatment. There were significant differences in treatment status by sex, occupation, age, income quartiles and body mass index. Only 35.3% of those on treatment (n=99) had blood pressure control. CONCLUSIONS: The levels of awareness, treatment and control of hypertension in this sample of Nepalese adults were low.	1 = Screen full-text
96	Shively GE	Proc Natl Acad Sci U S A. 2017	Infrastructure mitigates the sensitivity of child growth to local agriculture and rainfall in Nepal and Uganda.	This paper investigates linear growth and weight gain among 11,946 children below the age of 5 y in Nepal and Uganda, testing the hypothesis that child growth is sensitive to precipitation during key periods in a child's early life. The paper also tests the importance of the economic and physical environments in which children reside. Outcomes are not completely explained by agricultural performance or the observed characteristics of children or their households. Associations between height-for-age z-score (HAZ) and weight-for-height z-score (WHZ) and rainfall are generally positive, but patterns are heterogeneous. At the mean, an increase of 1 SD in agricultural season rainfall is associated with a 0.05- to 0.25-point higher z-score, which translates into increases of roughly 4-13% for HAZ and 1-7% for WHZ. Nutrition sensitivity to rainfall is greater in Nepal, where rainfall is lower on average and wider ranging, than in Uganda. Health and transport infrastructure help to buffer children from the deleterious nutritional effects of precipitation shortfalls, underscoring the role of broadly based economic development in promoting child nutrition.	1 = Screen full-text
97	Kim SJ	Medicine (Baltimore). 2017	Usefulness of low dose chest CT for initial evaluation of blunt chest trauma.	We aimed to compare the diagnostic performance and inter-observer consistency between low dose chest CT (LDCT) and standard dose chest CT (SDCT) in the patients with blunt chest trauma.A total of 69 patients who met criteria indicative of blunt chest trauma (77% of male; age range, 16-85) were enrolled. All patients underwent LDCT without intravenous (IV) contrast and SDCT with IV contrast using parameters as following: LDCT, 40 mAs with automatic tube current modulation (ATCM) and 100 kVp (BMI <25, n = 51) or 120 kVp (BMI>25, n = 18); SDCT, 180 mAs with ATCM and 120 kVp. Transverse, coronal, sagittal images were reconstructed with 3-mm slice thickness without gap and provided for evaluation of 3 observers. Reference standard images (transverse, coronal, sagittal) were reconstructed using SDCT data with 1-mm slice thickness without gap. Reference standard was established by 2 experienced thoracic radiologists by consensus. Three observers independently evaluated each data set of LDCT and SDCT.Multiple-reader receiver operating characteristic analysis for comparing areas under the ROC curves demonstrated that there was no significant difference of diagnostic performance between LDCT and SDCT for the diagnosis of pulmonary injury, skeletal trauma, mediastinal injury, and chest wall injury (P > 0.05). The intraclass correlation coefficient was measured for inter-observer consistency and revealed that there was good inter-observer consistency in each examination of LDCT and SDCT for evaluation of blunt chest injury (0.8601-1.000). Aortic and upper abdominal injury could not be appropriately compared as LDCT was performed without using contrast materials and this was limitation of this study.The effective radiation dose of LDCT (average DLP = 1.52 mSv⋅mGy cm) was significantly lower than those of SDCT (7.21 mSv mGy cm).There is a great potential benefit to use of LDCT for initial evaluation of blunt chest trauma because LDCT could maintain diagnostic image quality as SDCT and provide significant radiation dose reduction. A further study of LDCT with IV contrast for evaluation of aortic and upper abdominal injury is needed.	2 = Exclude	2 = Not a cross-sectional popln-based design
98	Lam MS	Int J Noncommun Dis. 2017	Determining the Prevalence of and Risk Factors for Depressive Symptoms among Adults in Nepal.	Nepal is currently experiencing a rapid growth in non-communicable diseases (NCDs). Depression has previously been associated with NCDs in South Asia; however, data regarding its prevalence and risk factors is lacking in Nepal. AIMS: This study aims to describe the prevalence of and risk factors for depressive symptoms in a suburban population of adults within Nepal. SETTING AND DESIGN: We conducted a cross-sectional analysis of baseline data collected from participants enrolled in the Dhulikhel Heart Study (DHS), a population-based, longitudinal cohort study investigating cardiovascular risk factors in Dhulikhel, a suburban town outside Kathmandu. SUBJECTS AND METHODS: Baseline questionnaire data from 1,073 adults age 18 years and older included the Center for Epidemiologic Studies Depression Scale (CESD). A score of 16 or greater on the CESD has been shown to indicate major depressive symptomatology. STATISTICAL ANALYSIS: Using STATA 13 we conducted Pearson's chi-squared tests and multiple logistic regressions to examine associations between the binary CESD score and gender, age, education, marital status, body mass index (BMI), physical activity, and hypertensive status. RESULTS: The mean CESD score in the sample was 11.7 (SD: 5.3), with 21.3% scoring 16 or greater. Age over 60 and lack of formal education were associated with increased risk of depressive symptoms. Being physically active was associated with decreased risk of depressive symptoms. CONCLUSIONS: The estimated prevalence of depression among adults in Dhulikhel was 21.3%. Significant risk factors for increased depressive symptoms included lack of formal education, age over 60, and physical inactivity.	1 = Screen full-text
99	Haugen J	Nutrients. 2016	Low Prevalence of Vitamin D Insufficiency among Nepalese Infants Despite High Prevalence of Vitamin D Insufficiency among Their Mothers.	BACKGROUND: Describing vitamin D status and its predictors in various populations is important in order to target public health measures. OBJECTIVES: To describe the status and predictors of vitamin D status in healthy Nepalese mothers and infants. METHODS: 500 randomly selected Nepalese mother and infant pairs were included in a cross-sectional study. Plasma 25(OH)D concentrations were measured by LC-MS/MS and multiple linear regression analyses were used to identify predictors of vitamin D status. RESULTS: Among the infants, the prevalence of vitamin D insufficiency (25(OH)D <50 nmol/L) and deficiency (<30 nmol/L) were 3.6% and 0.6%, respectively, in contrast to 59.8% and 14.0% among their mothers. Infant 25(OH)D concentrations were negatively associated with infant age and positively associated with maternal vitamin D status and body mass index (BMI), explaining 22% of the variability in 25(OH)D concentration. Global solar radiation, maternal age and BMI predicted maternal 25(OH)D concentration, explaining 9.7% of its variability. CONCLUSION: Age and maternal vitamin D status are the main predictors of vitamin D status in infants in Bhaktapur, Nepal, who have adequate vitamin D status despite poor vitamin D status in their mothers.	1 = Screen full-text
100	Shrestha S	Malays J Med Sci. 2016	Association of Thyroid Profile and Prolactin Level in Patient with Secondary Amenorrhea.	BACKGROUND: Amenorrhea is the absence of menstrual periods. It has multiple social consequences as it may leads to infertility. This case control study was conducted for determining the association of thyroid hormones with hyperprolactinemia in patient with amenorrhea. METHODS: We investigated 50 women with diagnosed cases of secondary amenorrhoea, who attended UCMS hospital, for hormonal evaluations. Fifty two healthy women were taken as the controls. The thyroid dysfunction and serum prolactin level were reviewed in cases and in the controls. RESULTS: Mean serum prolactin level was found to be significantly higher in the cases as compared to the controls. Mean serum fT3 and fT4 level in the hyperprolactinemic cases (mean = 2.67, SD = 1.04 pg/ml) and (mean = 1.38, SD = 0.51 ng/dl respectively) were slightly lower as compared to normoprolactinemic cases (mean = 3.21, SD = 1.86 pg/ml) and (mean = 1.73, SD = 1.37 ng/dl) respectively. Mean TSH of normoprolactinemic and hyperprolactinemic cases were comparable (P = 0.049). There was positive correlation between prolactin, BMI and TSH whereas negative correlation of prolactin was seen with fT3, fT4 and age. In hyperprolactainemic cases, prolactin was found to be negatively correlated with TSH (r = -0.155, P = 0.491) whereas prolactin was positively correlated with TSH (r = 0.296, P = 0.126) in normoprolactainemic cases. CONCLUSIONS: Thus, hyperprolactinemia with thyroid dysfunction may be contributory hormonal factor in patient with amenorrhoea and as such, estimation of prolactin, fT3, fT4 and TSH should be included for diagnostic evaluation of amenorrhea.	2 = Exclude	2 = Not a cross-sectional popln-based design
101	Yadav RL	BMC Obes. 2016	Somatic neural alterations in non-diabetic obesity: a cross-sectional study.	BACKGROUND: Reports on alterations in somatic neural functions due to non-diabetic obesity, a major risk factor for diabetes, are few and still a matter of debate. Nevertheless, to our knowledge, reports lack any comments on the type of somatic nerve fibers affected in non-diabetic obesity. Therefore, this study aimed to find out the alteration in somatic neural functions in non-diabetic obese persons if any. METHODS: The study was conducted on 30 adult non-diabetic obese persons (mean age 32.07 ± 7.25 years) with BMI > 30 Kg/m2 (mean BMI 30.02 ± 2.89 Kg/m2) and 29 age- and sex-matched normal weight controls (mean age 30.48 ± 8.01 years) with BMI: 18-24Kg/m2 (mean BMI 21.87 ± 2.40 Kg/m2). Nerve conduction study (NCS) variables of median, tibial and sural nerves were assessed in each subject using standard protocol. The data were compared by Mann Whitney 'U' test. RESULTS: In comparison to normal weight persons, obese had lower compound muscle action potential (CMAP) amplitudes of right median [9.09(7.62-10.20) Vs 10.75(8.71-12.2) mV, p = 0.025] and bilateral tibial nerves [Right: 8.5(7.04-11.18) Vs 12.1(10.55-15) mV, p < 0.001 and left 9.08(6.58-11.65) Vs 13.05(10.2-15.6) mV, p = 0.002]. Furthermore, obese persons had prolonged CMAP durations of right and left median [10.5(9.62-12) Vs 10(8.4-10.3) ms, p = 0.02 and 10.85(10-11.88) Vs 10(9-10.57) ms, p = 0.019] and right tibial [10(9-11) 8.5(7.92-10) ms, p = 0.032] nerves. Sensory NCS (sural nerve) also showed diminished sensory nerve action potential (SNAP) amplitude [16(12.08-18.21) vs 22.8(18.3-31.08) μV, p < 0.001] and prolonged duration. However, onset latencies and conduction velocities for all nerves were comparable between the groups. CONCLUSION: This study documents subclinical peripheral nerve damage in non-diabetic obese with abnormal NCS parameters; shorter amplitudes and prolonged CMAP and SNAP durations. The reduced amplitudes of mixed and sensory nerves might be due to decreased axonal number stimulation or actual decrease in number of axonal fibers, or defect at NMJ in non-diabetic obese. Prolonged durations but normal onset latencies and conduction velocities strongly suggest involvement of slow conducting fibers.	1 = Screen full-text
102	Chataut J	Kathmandu Univ Med J (KUMJ). 2016	Assessment of Nutritional Status of Children Under Five years of age in rural Nepal.	Background Nutritional status of children is one of the major predictors of child survival. However, malnutrition is a major public health problem in most of the developing countries and occurs prominently among under-five children. In context of Nepal, nearly 37% children are suffering from underweight, 41% from stunting and 11% are suffering from wasting. These children are at a substantially greater risk of severe acute malnutrition and death. Objective The objective of the study was to assess the nutritional status of children under five years of age and to find the factors associated with malnutrition. Method A cross-sectional study was conducted in Dolakha and Kavre districts of Nepal for assessing the nutritional status of under-five children and associated factors. A total of 243 under five children were included from two purposively selected village development committees (VDCs) i.e. one from each district. Statistical Package for the Social Sciences (SPSS) 22 Version and ENA Software Version 2011 were used for analyzing the data. Result Out of 243 children, according to WHO based on weight for height assessment, 17 (7.0%) were wasted, in height for age analysis, 97 (39.9%) were stunted and in weight for age assessment, 46 (18.9%) were underweight. Conclusion In the study population, there is high prevalence of malnutrition, especially stunting among under-five. Taking into account weight, height, age, and mid upper arm circumference (MUAC) measurements of malnourished children more than threefifths of them were found below -2SD and nearly one-fourths below -3SD which needs intervention.	2 = Exclude	3 = Prevalence not reported
103	Kuju RB	J Nepal Health Res Counc. 2016	Effectiveness of Spinal Anaesthesia versus General Anaesthesia for Open Cholecystectomy.	BACKGROUND: Cholecystectomy is performed either as an open or a laparascopic route. Despite of a number of peri-operative and post-operative benefits of laparascopic cholecystectomy, the traditional and invasive open cholecystectomy is still in frequent practice for various reasons. Though general anaesthesia is regarded as the gold standard anaesthetic technique, alternatives to it such as spinal anaesthesia, with its advantages, outweighs general anaesthesia. Spinal anaesthesia, therefore, could be a safe and effective anaesthetic procedure over general anaesthesia for open cholecystectomy. METHODS: 120 patients with uncomplicated symptomatic gallstone disease undergoing open cholecystectomy and complying with ASA I or II physical status, aged between 18 and 70 years of either sex and BMI ≤ 30 kg/m2 were enrolled for the study. They were randomly categorized into SA group (received spinal anaesthesia) and GA group (received general anaesthesia), each group containing 60 patients. Intra-operative events and post-operative events were observed up to 48 hours post-surgery and compared between the groups. Data is in percentage and mean with standard deviation and median. Statistical analysis was done using independent t-test, chi-square test, relative risks and ANOVA. RESULTS: Spinal anaesthesia is safe and effective in pain management post open cholecystectomy. The median pain-free intervalin SA group was 8hours as compared to 1 hour in GA group. The average mean pain score was also significantly less in SA group than in GA group at all intervals of time observed. Majority (90%) in SA groups were managed with intramuscular diclofenacsodium whereas majority in GA group were managed with intramuscular pethedine. Intra-operatively, SA group had more cases of haemodynamic instability than GA group, which were easily managed in both the groups. The differences in the incidence of post-operative nausea and vomiting and the days of hospital stay between the groups were not significant. CONCLUSIONS: Spinal anaesthesia is safe and more effective than general anaesthesia for uncomplicated open cholecystectomy in terms of peri-operative events and, in reducing post-operative pain, as well as in terms of surgeon's satisfaction as well.	2 = Exclude	2 = Not a cross-sectional popln-based design
104	Garg SK	J Am Heart Assoc. 2016	Ectopic Fat Depots and Coronary Artery Calcium in South Asians Compared With Other Racial/Ethnic Groups.	BACKGROUND: South Asians have a low body mass index and high prevalence of cardiovascular disease (CVD) relative to other racial/ethnic groups. Radiographically detected ectopic fat distribution is better associated with CVD than body mass index. We assessed whether differences in ectopic fat depots explained differences in the prevalence/severity of coronary artery calcium (CAC), a predictor of incident CVD events, among South Asians compared with other racial/ethnic groups. METHODS AND RESULTS: We examined the associations of radiographically detected visceral, intermuscular, intrahepatic, and pericardial fat with CAC among adults without baseline CVD. We compared 803 South Asians in the Mediators of Atherosclerosis in South Asians Living in America to 4 racial/ethnic groups in the Multi-Ethnic Study of Atherosclerosis: 2622 whites, 1893 blacks, 1496 Latinos, and 803 Chinese Americans. We adjusted for body mass index and known CVD risk factors. South Asians had the highest intrahepatic fat and lowest pericardial fat volume (PFV). There was a positive graded association between ectopic fat and higher CAC scores in all the groups with the strongest associations observed with PFV. PFV was independently associated with CAC severity in South Asians (P=0.01) and blacks (P=0.05) and borderline in whites (P=0.06). PFV partially explained the higher CAC burden in South Asians compared with blacks, but not the other racial/ethnic groups. CONCLUSIONS: Differences in PFV explain a small fraction of the higher CAC burden in South Asians. Our findings suggest that ectopic fat depots may not explain the elevated CAC risk in South Asians.	2 = Exclude	8 = Studied outside Nepal
105	Saville NM	BMC Pregnancy Childbirth. 2016	Protocol of the Low Birth Weight South Asia Trial (LBWSAT), a cluster-randomised controlled trial testing impact on birth weight and infant nutrition of Participatory Learning and Action through women's groups, with and without unconditional transfers of fortified food or cash during pregnancy in Nepal.	BACKGROUND: Low birth weight (LBW, < 2500 g) affects one third of newborn infants in rural south Asia and compromises child survival, infant growth, educational performance and economic prospects. We aimed to assess the impact on birth weight and weight-for-age Z-score in children aged 0-16 months of a nutrition Participatory Learning and Action behaviour change strategy (PLA) for pregnant women through women's groups, with or without unconditional transfers of food or cash to pregnant women in two districts of southern Nepal. METHODS: The study is a cluster randomised controlled trial (non-blinded). PLA comprises women's groups that discuss, and form strategies about, nutrition in pregnancy, low birth weight and hygiene. Women receive up to 7 monthly transfers per pregnancy: cash is NPR 750 (~US$7) and food is 10 kg of fortified sweetened wheat-soya Super Cereal per month. The unit of randomisation is a rural village development committee (VDC) cluster (population 4000-9200, mean 6150) in southern Dhanusha or Mahottari districts. 80 VDCs are randomised to four arms using a participatory 'tombola' method. Twenty clusters each receive: PLA; PLA plus food; PLA plus cash; and standard care (control). Participants are (mostly Maithili-speaking) pregnant women identified from 8 weeks' gestation onwards, and their infants (target sample size 8880 birth weights). After pregnancy verification, mothers may be followed up in early and late pregnancy, within 72 h, after 42 days and within 22 months of birth. Outcomes pertain to the individual level. Primary outcomes include birth weight within 72 h of birth and infant weight-for-age Z-score measured cross-sectionally on children born of the study. Secondary outcomes include prevalence of LBW, eating behaviour and weight during pregnancy, maternal and newborn illness, preterm delivery, miscarriage, stillbirth or neonatal mortality, infant Z-scores for length-for-age and weight-for-length, head circumference, and postnatal maternal BMI and mid-upper arm circumference. Exposure to women's groups, food or cash transfers, home visits, and group interventions are measured. DISCUSSION: Determining the relative importance to birth weight and early childhood nutrition of adding food or cash transfers to PLA women's groups will inform design of nutrition interventions in pregnancy.	2 = Exclude	3 = Prevalence not reported
106	Ichihara K	Clin Chim Acta. 2017	A global multicenter study on reference values: 1. Assessment of methods for derivation and comparison of reference intervals.	OBJECTIVES: The IFCC Committee on Reference Intervals and Decision Limits coordinated a global multicenter study on reference values (RVs) to explore rational and harmonizable procedures for derivation of reference intervals (RIs) and investigate the feasibility of sharing RIs through evaluation of sources of variation of RVs on a global scale. METHODS: For the common protocol, rather lenient criteria for reference individuals were adopted to facilitate harmonized recruitment with planned use of the latent abnormal values exclusion (LAVE) method. As of July 2015, 12 countries had completed their study with total recruitment of 13,386 healthy adults. 25 analytes were measured chemically and 25 immunologically. A serum panel with assigned values was measured by all laboratories. RIs were derived by parametric and nonparametric methods. RESULTS: The effect of LAVE methods is prominent in analytes which reflect nutritional status, inflammation and muscular exertion, indicating that inappropriate results are frequent in any country. The validity of the parametric method was confirmed by the presence of analyte-specific distribution patterns and successful Gaussian transformation using the modified Box-Cox formula in all countries. After successful alignment of RVs based on the panel test results, nearly half the analytes showed variable degrees of between-country differences. This finding, however, requires confirmation after adjusting for BMI and other sources of variation. The results are reported in the second part of this paper. CONCLUSION: The collaborative study enabled us to evaluate rational methods for deriving RIs and comparing the RVs based on real-world datasets obtained in a harmonized manner.	1 = Screen full-text
107	Ranabhat K	J Community Health. 2017	Type 2 Diabetes and Its correlates: A Cross Sectional Study in a Tertiary Hospital of Nepal.	Type 2 diabetes mellitus (T2DM) is an emerging global health problem in Nepal. However, there is still a paucity of information on its burden and its risk factors among service users from a hospital based setting. This is a cross sectional study conducted among the service users of diabetes clinic in Tribhuvan University Teaching Hospital of Nepal. A sample size of 154 was selected systematically from the patient registration from 30th July to 16th August, 2013. Of the 154 participants, 42.85 % had T2DM. Higher mean body mass index (26.50 ± 5.05 kg/m2) and waist circumference (92.47 ± 11.30 cm) was found among the individuals with T2DM and, compared to those without diabetes (Body mass index 25.13 ± 4.28 kg/m2: waist circumference 88.91 ± 12.30 cm) (P = 0.013). In further analysis, the sedentary occupation (aOR 3.088; 95 % CI 1.427-6.682), measure of high waist circumference (aOR 2.758; 95 % CI 1.238-6.265) individuals from lower socioeconomic status (aOR 3.989; 95 % CI 1.636-9.729) right knowledge on symptoms of diabetes (aOR 3.670; 95 % CI 1.571-8.577) and right knowledge on prevention of diabetes (aOR 3.397; 95 % CI 1.377-8.383) were significantly associated with T2DM status. The current findings suggest that health programs targeting T2DM should focus increasing awareness on harmful health effects of sedentary occupation, symptoms of T2DM and its prevention among the urban population.	2 = Exclude	2 = Not a cross-sectional popln-based design
108	Sarki M	Arch Public Health. 2016	Association between socioeconomic status of mothers, food security, food safety practices and the double burden of malnutrition in the Lalitpur district, Nepal.	BACKGROUND: The prevalence of childhood overweight and obesity is increasing in low-and middle income countries such as Nepal. At the same time, high prevalence of chronic undernutrition persists leading to a double burden of malnutrition. AIM: To identify associations between the socioeconomic status of mothers, food security, the food safety environment within the household, and prevalence of stunting and overweight of the children. METHODS: Statistical analysis of socioeconomic, food safety-related and anthropometric data from 289 mother-child dyads in an urban area of the Kathmandu Valley, Nepal. RESULTS: According to WHO standards, 26 % of the children, aged 0-59 months, were stunted, 10 % were underweight, and 6.6 % were either overweight or obese. Significantly more boys than girls were underweight (p = 0.004) and stunted (p < 0.001). The higher education level of mothers was associated with a higher height-for-age (HAZ) score in girls, but not with HAZ in boys. Irrespective of sex, children of mothers with highest education level had significantly lower BMI-for-age scores (BAZ) than those of mothers with low education levels. None of the food safety indicators were associated with either HAZ or the BAZ. CONCLUSION: The education level of mothers seems to be relevant to help reduce the double burden of malnutrition at least in some regions of Nepal. This should be taken into consideration when designing programmes to prevent both chronic undernutrition and non-communicable diseases.	1 = Screen full-text
109	Poudel RR	J Pak Med Assoc. 2016	Breastfeeding for diabetes prevention.	Breastfeeding has been consistently observed to improve metabolism in mothers and their offspring. Apart from mother child bonding and nutritional benefits; it is associated with a decreased risk of acquiring metabolic syndrome and type 2 diabetes mellitus (T2DM) in mothers, obesity and type 1 diabetes mellitus (T1DM) in their children. Early initiation and exclusive breastfeeding should therefore be highly encouraged and strongly supported.	2 = Exclude	3 = Prevalence not reported
110	Aguayo VM	Public Health Nutr. 2017	Determinants of child wasting in Bhutan. Insights from nationally representative data.	OBJECTIVE: To characterize the epidemiology of wasting and identify the main predictors of wasting, severe wasting and poor weight-for-height in children. DESIGN: We analysed a nationally representative sample of 2028 children (Multiple Indicator Survey, 2010). SETTING: Royal Kingdom of Bhutan. SUBJECTS: Children aged 0-23 months. RESULTS: Wasting prevalence was significantly higher among infants aged 0-11 months than among children aged 12-23 months (12·0 v. 6·7 %; P=0·004) and among boys than girls (11·0 v. 7·5 %; P=0·04). Children from the Western region had 63 % higher odds of being wasted than children from the Central/Eastern regions (adjusted OR (AOR)=1·63; 95 % CI 1·14, 2·34). Poor feeding practices were among the most significant predictors of wasting and severe wasting. Children who were given prelacteal feeds in the first days of life had 2·5 times higher odds of being severely wasted than those who were not (AOR=2·49; 95 % CI 1·19, 5·19); inadequate complementary feeding in children aged 0-23 months was associated with 58 % higher odds of being wasted (AOR=1·58; 95 % CI 1·02, 2·47) and 2·3 times higher odds of being severely wasted (AOR=2·28; 95 % CI 1·13, 4·58). The association of poor infant feeding practices with wasting and severe wasting was particularly significant in infants (0-11 months). CONCLUSIONS: Programmes for the detection and treatment of severely wasted children need to prioritize very young children (0-11 months), particularly in the Western region. Programmes for the prevention of wasting need to prioritize the improvement of complementary foods and feeding practices in children aged 6-23 months.	2 = Exclude	8 = Studied outside Nepal
111	Mahato SK	JNMA J Nepal Med Assoc. 2015	Relationship of Oxygen Saturation with Neonatal and Maternal factors in Vaginal and Cesarean Deliveries.	INTRODUCTION: Hypoxemia is the major cause of neonatal morbidity and mortality. The study aims to determine the influence of birth weight, Apgar score, gestation age, body mass index and hemoglobin of mother on levels of SpO2 in healthy newborns born vaginally and through cesarean section. METHODS: A hospital Based, observational study conducted in Department of Pediatrics, Universal College of Medical Sciences-Teaching Hospital, Bhairahawa, Lumbini, Nepal; on 49 vaginal and 49 cesarean deliveries with Apgar Score ≥ 6. SpO2 was estimated by pulse oximeter post-ductally between 1 to 30 minutes of birth. The observed SpO2 values were correlated with neonatal and maternal factors. RESULTS: Vaginal and Cesarean deliveries SpO2 were comparable for birth weight, gestational age, Apgar score of neonates, body mass index and hemoglobin of the mother. Birth weight in vaginally delivered babies and Apgar score in cesarean births showed significant change in SpO2 (P<0.05). At all points of time the SpO2 values were higher in neonates, born by cesarean than those born out of spontaneous vaginal deliveries (P<0.001). CONCLUSIONS: SpO2 levels in neonates born through cesarean section were higher in comparison to thoseborn by vaginal route. Birth weight and Apgar score had correlation with SpO2 in vaginal and cesarean births, respectively.	2 = Exclude	2 = Not a cross-sectional popln-based design
112	Jayawardena R	Curr Diabetes Rev. 2017	Nutrition Transition and Obesity Among Teenagers and Young Adults in South Asia.	INTRODUCTION: Obesity among teenagers/adolescents and young adults is associated with significant adverse short and longer-term effects on health. To date, no narrative reviews have evaluated nutrition transition and its contribution to the obesity epidemic among adolescents and young adults in the South Asian (SA) region. METHOD: Data were retrieved by a four-stage systematic search process. A search of the online Pub- Med/Medline, SciVerse Scopus and Web of Science databases was performed. The age groups were defined as follows; teenage:13-19 years, adolescence:10-18 years and young adult:19-24 years. RESULTS: Among teenagers/adolescents, the prevalence of overweight ranged from 11.0% (Sri Lanka) to 19.0% (India), while obesity ranged from 2.4% (Sri Lanka) to 11.0% (Pakistan). In young adults, prevalence of overweight ranged between 7.9% (Nepal) to 15.0% (Pakistan), while obesity showed a much wider variation (0.005%[Nepal] - 22.8%[India]). Nutritional risk factors associated with overweight/ obesity among SAs of this age group included reduced fruit and vegetable consumption, a total vegetarian diet, consumption of fast food and soft drinks, and skipping breakfast. Other contributing factors identified were: adding extra salt to meals, eating meals outside of the home, frequently visiting restaurants and eating while watching television. Daily milk/yoghurt consumption and a family supper have shown a protective effect against overweight/obesity. CONCLUSION: Overweight and obesity are common amongst teenagers/adolescents and young adults of the SA region. Several food types and habits were identified as being associated with overweight/ obesity in this population. Identifying common protective and contributory factors is very important for the development of a shared regional preventive strategy.	2 = Exclude	5 = Review
113	Ranabhat C	Children (Basel). 2016	Determinants of Body Mass Index and Intelligence Quotient of Elementary School Children in Mountain Area of Nepal: An Explorative Study.	The physical growth and cognitive development of elementary school children are very crucial and this group is large in number but has little research dedicated to it. The physical growth and cognitive development of children occur simultaneously and can be measured by body mass index (BMI) and intelligence quotient (IQ). Previous studies could not sufficiently focus on both aspects. The aim of this study was to identify determinants of BMI and IQ of students in two elementary schools in the Humla district of Nepal. Two randomly selected elementary schools and all children available there (n = 173) participated in the study. BMI was calculated with the objective of proper measurement of height and weight of the children. Likewise, the updated universal nonverbal intelligence test (UNIT) was applied for IQ. Descriptive statistics, t-test, analysis of variance and multiple linear regressions were used when appropriate. Study findings showed that one-tenth of the children had grade 2 thinness (-2SD) and about one-third had poor IQ (<85). The age of the children (p < 0.05) and household economic status (p < 0.001) were significant for the BMI. Likewise, frequencies of illness in the previous year, mother's education (p < 0.05) and father's education (p < 0.001) were significant factors for the IQ score. More commonly, BMI and IQ scores were significantly lower in the ultra-poor group. Economic status and parent education are still major determinants of IQ and BMI in these students. Special programs and strategies should be launched to improve the poor ranking of IQ and BMI.	2 = Exclude	4 = Reported prevalence in older children/adolescents only
114	Pati GK	Euroasian J Hepatogastroenterol. 2016	Nonalcoholic Fatty Liver Disease in South Asia.	Nonalcoholic fatty liver disease (NAFLD) is the most common chronic liver disease in the West, and is also increasing alarmingly in South Asia, reaching an epidemic proportion of 30% because of epidemic of obesity and metabolic syndrome (MS) in younger South Asians in the last two decades. Prevalence of MS and fatty liver is escalating in geometric progression in South Asian countries, such as India, Pakistan, Sri Lanka, Bangladesh, Nepal, Bhutan, Burma, and Maldives because of sedentary lifestyle, poor health awareness, socioeconomic growth, affluence, urbanization, and dietary westernization. Almost 20% of world's population resides in South Asia, making it the most populous and most densely populated geographic region in the world, thereby having most of MS and NAFLD cases within its territory. The risk factors and course of NAFLD do not differ between South Asians and other ethnic populations, but the obesity epidemic is more recent in South Asia than elsewhere in the world. Nonalcoholic fatty liver disease may progress through stages of simple bland steatosis, nonalcoholic steatohepatitis (NASH), hepatic fibrosis, cirrhosis, and finally hepatocellular carcinoma (HCC). It is frequently associated with obesity, MS, dyslipidemia, insulin resistance (IR), and type-2 diabetes mellitus (DM). Nonalcoholic fatty liver disease is frequently diagnosed with abdominal ultrasonography (US) study. Despite its high prevalence in the community till now, no definitive pharmacotherapy is available for NAFLD. However, modification of risk factors, such as dyslipidemia, control of diabetes, and weight reduction do help to some extent. The nonobese South Asians are also at increased risk of having NAFLD and NASH as, despite of absence of frank obesity in South Asians, they are metabolically more obese compared to other ethnic population and more prone to develop NAFLD-related complications. Therefore, the cost-effective US abdomen should be included in the list of tests for persons undergoing preemployment or master health checkups for early diagnosis of NAFLD in this resource-constraint South Asian region, so that early necessary measures can be undertaken to reduce NAFLD associated morbidity and mortality in the community.	2 = Exclude	5 = Review
115	Shrestha A	Heart Asia. 2016	Food patterns measured by principal component analysis and obesity in the Nepalese adult.	OBJECTIVE: About one-fourth of Nepalese adults are overweight or obese but no studies have examined their risk factors, especially pertaining to diet. The present study aimed to identify dietary patterns in a suburban Nepalese community and assess their associations with overweight and obesity prevalence. METHODS: This cross-sectional study used data from 1073 adults (18 years or older) participating in the baseline survey of the Dhulikhel Heart Study. We derived major dietary patterns from a principal component analysis of reported intake from a Food Frequency Questionnaire. Overweight was defined as Body Mass Index (BMI) of 25 kg/m(2) or higher and obesity was defined as BMI of 30 kg/m(2) or higher. Statistical analysis was conducted using generalised estimating equations with multivariate logistic regression (with household as cluster) adjusting for age, sex, ethnicity, religion, marital status, income, education, alcohol consumption, smoking, physical activity and systolic blood pressure. RESULTS: Four dietary patterns were derived: mixed, fast food, refined grain-meat-alcohol and solid fats-dairy. The refined grain-rice-alcohol pattern was significantly associated with overweight (adjusted OR 1.19, 95% CI 1.03 to 1.39; p=0.02) after adjusting for demographic and traditional cardiovascular risk factors. In adults of 40 years or older, the fast food pattern was associated with obesity controlling for demographic and traditional risk factors (adjusted OR 1.69, 95% CI 1.19 to 2.39; p value=0.003). CONCLUSIONS: Our results suggest that refined grains-meat-alcohol intake is associated with higher prevalence of overweight, and fast food intake is associated with higher prevalence of obesity in older adults (40 years or above) in suburban Nepalese adults.	1 = Screen full-text
116	Dhungana RR	Int J Hypertens. 2016	Prevalence and Associated Factors of Hypertension: A Community-Based Cross-Sectional Study in Municipalities of Kathmandu, Nepal.	OBJECTIVE: This study aimed to assess the prevalence and associated factors of hypertension in newly declared municipalities of Kathmandu, Nepal. DESIGN, SETTINGS, AND PARTICIPANTS: This was a community-based cross-sectional study conducted in the municipalities of Kathmandu District, Nepal, between January and July 2015. Study participants were aged 18 to 70 years, residing permanently in the study sites. Municipalities, Wards, households, and respondents were selected randomly. RESULTS: Of the 587 participants, 58.8% were females, mean (SD) age was 42.3 (13.5) years, 29.3% had no formal education, 35.1% were Brahmins, and 41.2% were homemakers. Prevalence of hypertension was 32.5% (95% CI: 28.7-36.3). Age, gender, education, ethnicity, occupation, smoking, alcohol consumption, physical activity, diabetes, menopausal history, and family history of cardiovascular disease (CVD) and hypertension were significantly associated with hypertension. In multivariable analysis, smoking, alcohol consumption, physical activity, body mass index, and diabetes were identified as significant explanatory variables for hypertension. CONCLUSION: This study demonstrated that the people living in newly established municipalities of Kathmandu, Nepal, have a high burden of hypertension as well as its associated factors. Therefore, community-based preventive approaches like lifestyle modification and early detection and treatment of hypertension might bring a substantial change in tackling the burden effectively.	1 = Screen full-text
117	Samartzis D	Scoliosis Spinal Disord. 2016	Is lumbar facet joint tropism developmental or secondary to degeneration? An international, large-scale multicenter study by the AOSpine Asia Pacific Research Collaboration Consortium.	BACKGROUND: Facet joint tropism is asymmetry in orientation of the bilateral facets. Some studies have shown that tropism may increase the risk of disc degeneration and herniations, as well as degenerative spondylolisthesis (DS). It remains controversial whether tropism is a pre-existing developmental phenomena or secondary to progressive remodeling of the joint structure due to degenerative changes. As such, the following study addressed the occurrence of tropism of the lower lumbar spine (i.e. L3-S1) in a degenerative spondylolisthesis patient model. METHODS: An international, multi-center cross-sectional study that consisted of 349 patients with single level DS recruited from 33 spine institutes in the Asia Pacific region was performed. Axial MRI/CT from L3-S1 were utilized to assess left and right facet joint sagittal angulation in relation to the coronal plane. The angulation difference between the bilateral facets was obtained. Tropism was noted if there was 8° or greater angulation difference between the facet joints. Tropism was noted at levels of DS and compared to immediate adjacent and distal non-DS levels, if applicable, to the index level. Age, sex-type and body mass index (BMI) were also noted and assessed in relation to tropism. RESULTS: Of the 349 subjects, there were 63.0 % females, the mean age was 61.8 years and the mean BMI was 25.6 kg/m(2). Overall, 9.7, 76.5 and 13.8 % had L3-L4, L4-L5 and L5-S1 DS, respectively. Tropism was present in 47.1, 50.6 and 31.3 % of L3-L4, L4-L5 and L5-S1 of levels with DS, respectively. Tropism involved 33.3 to 50.0 % and 33.3 to 58.8 % of the immediate adjacent and most distal non-DS levels from the DS level, respectively. Patient demographics were not found to be significantly related to tropism at any level (p > 0.05). CONCLUSIONS: To the authors' knowledge, this is one of the largest studies conducted, in particular in an Asian population, addressing facet joint tropism. Although levels with DS were noted to have tropism, immediate adjacent and distal levels with no DS also exhibited tropism, and were not related to age and other patient demographics. This study suggests that facet joint tropism or perhaps subsets of facet joint orientation may have a pre-disposed orientation that may be developmental in origin or a combination with secondary changes due to degenerative/slip effects. The presence of tropism should be noted in all imaging assessments, which may have implications in treatment decision-making, prognostication of disease progression, and predictive modeling. Having a deeper understanding of such concepts may further elaborate on the precision phenotyping of the facets and their role in more personalized spine care. Additional prospective and controlled studies are needed to further validate the findings.	2 = Exclude	2 = Not a cross-sectional popln-based design
118	Piryani S	BMJ Open. 2016	Overweight and its associated risk factors among urban school adolescents in Nepal: a cross-sectional study.	OBJECTIVES: The prevalence of non-communicable diseases is increasing in Nepal. Overweight and obesity are the major risk factors of many non-communicable diseases. Adolescence is a critical phase for development of overweight and obesity. Risk factors associated with overweight and obesity are not well understood in Nepal. The objective of the study was to identify the factors associated with overweight and obesity among adolescent students. SETTING: A cross-sectional descriptive study was carried out on higher secondary school students in the Lalitpur sub-metropolitan city, Nepal. PARTICIPANTS: A random sample of 360 students aged 16-19 years from eight schools was included in the study. RESULTS: The prevalence of overweight among adolescent students was 12.2% (95% CI 8.9 to 15.5). Factors associated with being overweight included being male (adjusted OR (AOR) 2.64, 95% CI 1.18 to 4.88), studying in private school (AOR 2.10, 95% CI 1.03 to 4.28), high socioeconomic status family (AOR 4.77, 95% CI 1.36 to 16.72), watching television for more than 2 h per day (AOR 8.86, 95% CI 3.90 to 20.11), and consuming fruit four times or less per week (AOR 3.13, 95% CI 1.39 to 7.01). There was no statistically significant association between adolescent overweight and age, ethnicity, mother's education level, mother's occupation, number of siblings or family type. CONCLUSIONS: Socioeconomic status, watching television for a longer time and consuming less fruit are major risk factors for overweight among adolescents in Nepal. Interventions are needed to increase awareness about the risk factors of adolescent overweight and obesity to decrease prevalence of overweight-associated non-communicable diseases.	2 = Exclude	4 = Reported prevalence in older children/adolescents only
119	Solmi M	Addiction. 2016	The association between smoking prevalence and eating disorders: a systematic review and meta-analysis.	BACKGROUND AND AIMS: Cigarette smoking is associated with severe mental illness, including schizophrenia and bipolar disorder, and with morbidity and mortality, but the association with anorexia (AN), bulimia nervosa (BN) and binge eating disorder (BED) is unclear. This meta-analysis compared the odds of smoking in eating disorders (ED) (ED = AN or BN or BED) versus healthy controls (HC) and calculated the prevalence of smokers in people with ED. METHODS: Three independent authors searched PubMed, MEDLINE and Scopus from database inception until 31 December 2015 for studies reporting data on life-time or current smoking prevalence in BED, BN and AN with or without control group. Meta-analyses were undertaken, calculating odds ratios (ORs) of life-time smoking in BED, BN, AN versus healthy controls (HCs) or prevalence of smoking in BED, BN and AN with 95% confidence intervals (CI). RESULTS: Thirty-one studies (ED = 8517, controls = 68 335) were meta-analysed. Compared with HCs, there were significantly more smokers among people with BN (life-time OR = 2.165) and BED (life-time OR = 1.792) but not AN (life-time OR = 0.927). BED was associated with smoking the most (life-time prevalence = 47.73%) followed by BN (life-time prevalence = 39.4%) and AN (life-time prevalence = 30.8%). In BN, life-time smoking prevalence was highest in Europe. In AN, higher age moderated both life-time and current smoking prevalence, and body mass index moderated higher life-time smoking prevalence. In BN, female sex moderated higher life-time smoking prevalence. CONCLUSIONS: People with binge eating disorder and bulimia nervosa are significantly more likely to be life-time smokers than healthy controls, which is not the case for anorexia nervosa.	2 = Exclude	5 = Review
120	Thapa L	Neurol Res Int. 2016	BMI, HOMA-IR, and Fasting Blood Glucose Are Significant Predictors of Peripheral Nerve Dysfunction in Adult Overweight and Obese Nondiabetic Nepalese Individuals: A Study from Central Nepal.	OBJECTIVE: Nondiabetic obese individuals have subclinical involvement of peripheral nerves. We report the factors predicting peripheral nerve function in overweight and obese nondiabetic Nepalese individuals. METHODOLOGY: In this cross-sectional study, we included 50 adult overweight and obese nondiabetic volunteers without features of peripheral neuropathy and 50 healthy volunteers to determine the normative nerve conduction data. In cases of abnormal function, the study population was classified on the basis of the number of nerves involved, namely, "<2" or "≥2." Multivariable logistic regression analysis was carried out to predict outcomes. RESULTS: Fasting blood glucose (FBG) was the significant predictor of motor nerve dysfunction (P = 0.039, 95% confidence interval (CI) = 1.003-1.127). Homeostatic model assessment of insulin resistance (HOMA-IR) was the significant predictor (P = 0.019, 96% CI = 1.420-49.322) of sensory nerve dysfunction. Body mass index (BMI) was the significant predictor (P = 0.034, 95% CI = 1.018-1.577) in case of ≥2 mixed nerves' involvement. CONCLUSION: FBG, HOMA-IR, and BMI were significant predictors of peripheral nerve dysfunction in overweight and obese Nepalese individuals.	1 = Screen full-text
121	Shrestha B	Kathmandu Univ Med J (KUMJ). 2015	Anthropometrically Determined Undernutrition among the Adolescent Girls in Kathmandu Valley.	Background No information exists regarding the health of the adolescent girls residing in Kathmandu valley in urban setup. Objective To evaluate the prevalence of undernutrition among the adolescent girls living in Kathmandu valley. It also aims to know the distribution of weight, height and body mass index of adolescent girls in relation to the different adolescent age groups. Method A cross sectional study was conducted in one government and two private schools in Kathmandu valley from 16th April to 15th September 2010. Anthropometric measurements were recorded using standardized methodology as recommended by World Health Organization (WHO). Standard operational definitions like percentiles, mean, standard deviation and proportions were used for analysis. Result Four hundred adolescent girls were enrolled randomly, out of which 111 girls (27.8%) were from government school and 289 girls (72.2 %) were from private schools. Maximum were of 16 years of age and the least were of 19 years of age, mean age being 15.4 years of age. Of them, early, mid and late adolescents were 41%, 35% and 24% respectively. Around one third of the study population were stunted (32%), one fourth were underweight (24%) and one tenth of them were thin (9.5%) based on National Center for Health Statistics (NCHS )standard. Both underweight and stunted girls were significantly more during the late adolescence period (P<0.001). However, thinness was not significant in any of the three adolescent age groups. Conclusion A high prevalence of undernutrition in terms of stunting, underweight and thinness exists among the adolescent girls in Kathmandu valley.	2 = Exclude	3 = Prevalence not reported
122	Quinn EA	Ann Hum Biol. 2017	Ecological pressures and milk metabolic hormones of ethnic Tibetans living at different altitudes.	BACKGROUND: Very little is known about how milk hormones, shown to influence growth during infancy, may contribute to patterns of altered growth in high altitude living infants. AIM: This study investigated the association between maternal BMI, the metabolic hormones adiponectin and leptin in human milk and infant weight for age z-scores (WAZ) in Tibetans. SUBJECTS AND METHODS: A sample of 116 mothers and infants (aged 0-36 months) were recruited from two locations: the Nubri Valley, Nepal (rural; altitude = 2400-3900 m) and Kathmandu, Nepal (urban, 1400 m). Milk samples, anthropometrics, biological data and environmental information were collected on mothers and infants. Milk was analysed for leptin and adiponectin. RESULTS: Maternal BMI was significantly associated with milk leptin content, but not adiponectin in either group. In the rural high altitude sample, child WAZ declined with age, but no such decline was seen in the urban sample. CONCLUSIONS: Milk leptin and adiponectin were not associated with infant growth in the rural Nubri sample, but were both inversely associated with infant WAZ in the Kathmandu sample. It appears that, in ecologically stressful environments, associations between milk hormones and growth during infancy may not be detectable in cross-sectional studies.	1 = Screen full-text
123	Upreti SR	WHO South East Asia J Public Health. 2016	Strengthening policy and governance to address the growing burden of diabetes in Nepal.	Diabetes poses a major challenge to Nepal's health-care system. Deaths due to noncommunicable diseases (NCDs) have increased from 51% of all deaths in the country in 2010 to 60% in 2014. In 2014, diabetes and other essential NCDs accounted for 46% of the total deaths and 22% of premature deaths in the country. As diabetes is common in adults of working age, the impact will further impoverish individuals and families in Nepal, where out-of-pocket expenditure for health remains high. To halt the rise in diabetes and obesity, the government of Nepal will have to adopt a public health approach that balances individual and population-level interventions. Awareness, early diagnosis and prevention are key to management and control of diabetes. To date, there has been no nationwide robust programme for diabetes prevention in the country and services are inaccessible to much of the Nepalese population. However, under the NCD Multisectoral Action Plan (2014-2020), there will be phase-wise implementation of the World Health Organization Package of Essential Noncommunicable (PEN) disease interventions for primary health care in low-resource settings. The NCD PEN brings opportunities to strengthen the health workforce, diagnostics, medicines and supplies, the health information system, and research and surveillance and to reduce inequity in diabetes care in Nepal.	2 = Exclude	3 = Prevalence not reported
124	Sah SK	Springerplus. 2016	Association of high-sensitivity C-reactive protein and uric acid with the metabolic syndrome components.	Metabolic syndrome (MetS) has been found to be associated with inflammatory molecules. This study was conducted among 125 MetS patients at B P Koirala Institute of Health Sciences, Dharan, Nepal to find an association of high-sensitivity C-reactive protein (hs-CRP) and serum uric acid with MetS components. Anthropometric measurements, blood pressure, medical history and blood samples were taken. Estimation of hs-CRP, serum uric acid, blood glucose, triglyceride and high density lipoprotein (HDL) cholesterol was done. hs-CRP had positive correlation with blood glucose (r = 0.2, p = 0.026) and negative with HDL cholesterol (r = -0.361, p < 0.001). Serum uric acid had positive correlation with waist circumference (r = 0.178, p = 0.047). Patients with elevated hs-CRP and uric acid had higher waist circumference (p = 0.03), diastolic BP (p = 0.002) and lower HDL cholesterol (p = 0.004) than others. Elevated hs-CRP and high uric acid were individually associated with higher odds for low HDL cholesterol (7.992; 1.785-35.774, p = 0.002) and hyperglycemia (2.471; 1.111-5.495, p = 0.029) respectively. Combined rise of hs-CRP and uric acid was associated with severity of MetS (p < 0.001) and higher odds for hyperglycemia (8.036; 2.178-29.647, p = 0.001) as compared to individual rise of hs-CRP or uric acid. The present study demonstrates that hs-CRP and serum uric acid are associated with MetS components, and the combined rise of hs-CRP and uric acid is associated with the increase in severity of MetS.	2 = Exclude	2 = Not a cross-sectional popln-based design
125	Amatya A	J Nepal Health Res Counc. 2015	Ventricular Tachyarrhythmia after Aortic Cross Clamp Release in Cardiac Surgeries.	BACKGROUND: Ventricular tachyarrhythmia (VT/VF) after aortic artery cross clamp release in cardiac surgery is common and the occurrence has been described but the incidence and risk factors are not well defined. This study was designed with the aim to evaluate the prevalence of VT/VF after aortic cross clamp release and to identify risk factors of patients developing such arrhythmias. METHODS: A retrospective observational study 1052 patients over a period of 12 months from March 2011 to February 2012 undergoing various cardiac surgeries with aortic cross clamp were monitored for new-onset ventricular tachyarrhythmia intraoperatively. RESULTS: The prevalence of ventricular tachyarrhythmia was 24.4%. We found age above 30 years, increasing body mass index (BMI), valvular surgeries and male gender as risk factors for VT/VF after cross clamp release in cardiac surgeries. CONCLUSIONS: Ventricular tachyarrhythmia is common following all cardiac surgeries, especially valvular heart diseases. There is a strong relationship between ventricular arrhythmias and age above 30 years, coronary artery bypass surgery (CABG), high (BMI) and male gender. It is essential for intense monitoring of these patients.	2 = Exclude	2 = Not a cross-sectional popln-based design
126	Shrestha N	Cochrane Database Syst Rev. 2016	Workplace interventions for reducing sitting at work.	BACKGROUND: Office work has changed considerably over the previous couple of decades and has become sedentary in nature. Physical inactivity at workplaces and particularly increased sitting has been linked to increase in cardiovascular disease, obesity and overall mortality. OBJECTIVES: To evaluate the effects of workplace interventions to reduce sitting at work compared to no intervention or alternative interventions. SEARCH METHODS: We searched the Cochrane Central Register of Controlled Trials (CENTRAL), MEDLINE, EMBASE, CINAHL, OSH UPDATE, PsycINFO, Clinical trials.gov and the World Health Organization (WHO) International Clinical Trials Registry Platform (ICTRP) search portal up to 2 June, 2015. We also screened reference lists of articles and contacted authors to find more studies to include. SELECTION CRITERIA: We included randomised controlled trials (RCTs), cluster-randomised controlled trials (cRCTs), and quasi-randomised controlled trials of interventions to reduce sitting at work. For changes of workplace arrangements, we also included controlled before-and-after studies (CBAs) with a concurrent control group. The primary outcome was time spent sitting at work per day, either self-reported or objectively measured by means of an accelerometer-inclinometer. We considered energy expenditure, duration and number of sitting episodes lasting 30 minutes or more, work productivity and adverse events as secondary outcomes. DATA COLLECTION AND ANALYSIS: Two review authors independently screened titles, abstracts and full-text articles for study eligibility. Two review authors independently extracted data and assessed risk of bias. We contacted authors for additional data where required. MAIN RESULTS: We included 20 studies, two cross-over RCTs, 11 RCTs, three cRCTs and four CBAs, with a total of 2180 participants from high income nations. The studies evaluated physical workplace changes (nine studies), policy changes (two studies), information and counselling (seven studies) and interventions from multiple categories (two studies). One study had both physical workplace changes and information and counselling components. We did not find any studies that had investigated the effect of periodic breaks or standing or walking meetings. Physical workplace changesA sit-stand desk alone compared to no intervention reduced sitting time at work per workday with between thirty minutes to two hours at short term (up to three months) follow-up (six studies, 218 participants, very low quality evidence). In two studies, sit-stand desks with additional counselling reduced sitting time at work in the same range at short-term follow-up (61 participants, very low quality evidence). One study found a reduction at six months' follow-up of -56 minutes (95% CI -101 to -12, very low quality evidence) compared to no intervention. Also total sitting time at work and outside work decreased with sit-stand desks compared to no intervention (MD -78 minutes, 95% CI -125 to -31, one study) as did the duration of sitting episodes lasting 30 minutes or more (MD -52 minutes, 95% CI -79 to -26, two studies). This is considerably less than the two to four hours recommended by experts. Sit-stand desks did not have a considerable effect on work performance, musculoskeletal symptoms or sick leave. It remains unclear if standing can repair the harms of sitting because there is hardly any extra energy expenditure.The effects of active workstations were inconsistent. Treadmill desks combined with counselling reduced sitting time at work (MD -29 minutes, 95% CI -55 to -2, one study) compared to no intervention at 12 weeks' follow-up. Pedalling workstations combined with information did not reduce inactive sitting at work considerably (MD -12 minutes, 95% CI -24 to 1, one study) compared to information alone at 16 weeks' follow-up. The quality of evidence was low for active workstations. Policy changesTwo studies with 443 participants provided low quality evidence that walking strategies did not have a considerable effect on workplace sitting time at 10 weeks' (MD -16 minutes, 95% CI -54 to 23) or 21 weeks' (MD -17 minutes, 95% CI -58 to 25) follow-up respectively. Information and counsellingCounselling reduced sitting time at work (MD -28 minutes, 95% CI -52 to -5, two studies, low quality evidence) at medium term (three months to 12 months) follow-up. Mindfulness training did not considerably reduce workplace sitting time (MD -2 minutes, 95% CI -22 to 18) at six months' follow-up and at 12 months' follow-up (MD -16 minutes, 95% CI -45 to 12, one study, low quality evidence). There was no considerable increase in work engagement with counselling.There was an inconsistent effect of computer prompting on sitting time at work. One study found no considerable effect on sitting at work (MD -17 minutes, 95% CI -48 to 14, low quality evidence) at 10 days' follow-up, while another study reported a significant reduction in sitting at work (MD -55 minutes, 95% CI -96 to -14, low quality evidence) at 13 weeks' follow-up. Computer prompts to stand reduced sitting at work by 14 minutes more (95% CI 10 to 19, one study) compared to computer prompts to step at six days' follow-up. Computer prompts did not change the number of sitting episodes that last 30 minutes or longer. Interventions from multiple categories Interventions combining multiple categories had an inconsistent effect on sitting time at work, with a reduction in sitting time at 12 weeks' (25 participants, very low quality evidence) and six months' (294 participants, low quality evidence) follow-up in two studies but no considerable effect at 12 months' follow-up in one study (MD -47.98, 95% CI -103 to 7, 294 participants, low quality evidence). AUTHORS' CONCLUSIONS: At present there is very low to low quality evidence that sit-stand desks may decrease workplace sitting between thirty minutes to two hours per day without having adverse effects at the short or medium term. There is no evidence on the effects in the long term. There were no considerable or inconsistent effects of other interventions such as changing work organisation or information and counselling. There is a need for cluster-randomised trials with a sufficient sample size and long term follow-up to determine the effectiveness of different types of interventions to reduce objectively measured sitting time at work.	2 = Exclude	5 = Review
127	Kamal R	Nepal J Epidemiol. 2015	Alterations in Lung Functions Based on BMI and Body Fat % Among Obese Indian Population at National Capital Region.	BACKGROUND: In India, non-asthmatic hospital admission case study has been conducted to find out the relationship between obesity and lung functions. The main objective of the present study was to find out the alterations in lung functions due to obesity among Indian population living at National Capital Region (NCR). MATERIALS AND METHODS: We examined 609 non obese and 211 obese subjects in a cross sectional study from National Capital Region, India with age group ranges between 18-70 years. BMI and body fat % was determined using body fat analyzer. Obese and non-obese subjects were classified based on criteria for BMI and Body fat %. Lung function test viz., FEV1 and PEFR were conducted using portable spirometer (PIKO-1). RESULTS: A significant correlation (p<0.05) was observed between BMI and PEFR among non-obese male and female subjects. Decline in PEFR and FEV1 values for corresponding increase in body fat % was observed among study subjects. A significant (p<0.01) decline in mean FEV1 and PEFR was observed among non-obese and obese subjects, compared to their Indian reference standards for lung functions. A significant negative correlation (p<0.01) was observed between body fat % and lung functions (FEV1, PEFR). CONCLUSION: It is concluded that obese subjects are at a risk of lung function impairment, based on the criteria followed for BMI and body fat %. The study also demonstrate that body fat% classification as a better index for determination of obese subjects compared to BMI classification, with respect to lung function impairments.	2 = Exclude	8 = Studied outside Nepal
128	Bhandari PM	BMC Cancer. 2016	Breast cancer literacy among higher secondary students: results from a cross-sectional study in Western Nepal.	BACKGROUND: Being the most common cancer among women worldwide, it is vital to be well-aware of breast cancer risk factors, symptoms and curability. However, few studies have reported breast cancer literacy in students using a validated instrument. METHODS: A cross-sectional study was conducted among students of grades 11 and 12 from eleven higher secondary schools, one selected randomly from each ilaka of Parbat district. Questionnaire with modified Comprehensive Breast Cancer Knowledge Test was self-administered to 516 students. Knowledge score was categorized into two categories: 'good knowledge' and 'poor knowledge' taking median score as the cut-off. Chi-square test was used to determine difference in knowledge by socio-demographic factors, including gender. RESULTS: Only 4.8% of the students responded correctly to at least half of the items, and 1.4% did not respond correctly to any of the items on risk factors and curability. Physical exercise was identified as a protective factor of breast cancer by 62.4% of the students. Presence of noncancerous breast lumps (56.6%) and being overweight (36.4%) were recognized as the risk factors. Knowledge of lumpectomy and radiation therapy for treatment of breast cancer was reported by 42.8% of students, while only 39.0% were aware of the availability of treatment therapies other than mastectomy. Males were significantly better informed than females (χ(2) = 4.02, p = 0.045). Pain in the breast (23.3 %), change in the shape of the breast (20.0%) and discharge of pus (14.1%) were the three most commonly recognized symptoms. Nearly one in two (47.1%) students indicated that the school curriculum inadequately informed them on breast cancer. CONCLUSION: Our study demonstrates poor knowledge on breast cancer risk factors, symptoms and curability among higher secondary school students in Western Nepal. Still, several myths regarding breast cancer persist. Half of the students had the perception that school curriculum inadequately informed them on breast cancer. Future studies should aim at the measures necessary to address the inadequate knowledge, along with the perceived gap in school curriculum.	2 = Exclude	3 = Prevalence not reported
129	Lamichhane DK	Paediatr Int Child Health. 2016	Association of infant and young child feeding practices with under-nutrition: evidence from the Nepal Demographic and Health Survey.	BACKGROUND: Childhood undernutrition remains a highly influential risk factor in terms of the global burden of disease. Increasing evidence links infant and young child feeding (IYCF) practices to undernutrition. However, the results are inconsistent, and more country-specific studies are needed. OBJECTIVES: To determine the associations between IYCF practices and nutritional outcomes among children aged 0-23 months using a nationally representative dataset. METHODS: The study used data from the 2011 Nepal Demographic and Health Survey, and the data were analysed for children aged 0-23.9 months who had corresponding data for the outcome variables of interest (n = 890). Multiple linear and logistic regressions were undertaken and adjusted for the complex design of the survey, controlling for child, maternal, household and community characteristics. RESULTS: Of the 890 children included in the study, 83% received age-appropriate breastfeeding but only 48% were breastfed within 1 hour of birth. Exclusive breastfeeding under 6 months of age was associated with a higher weight-for-age Z-score (WAZ) and a lower probability of wasting, but the estimated effects were of borderline significance. A significant negative association was found between continued breastfeeding at 1 year and WAZ and weight-for-height Z-score (WHZ). Timely introduction of complementary feeding in children aged 6-8 months was associated with a higher WAZ [effect size (ES) 0.6, P < 0.01] and higher WHZ (ES 0.6, P < 0.05). Higher dietary diversity index (DDI) was associated with higher height-for-age Z-score (ES 0.1, P < 0.05 for each DDI point). Children who achieved minimum meal frequency had a higher WAZ (ES 0.3, P < 0.05). CONCLUSION: This is the first study to relate the wide ranges of IYCF indicators with child nutritional outcomes in Nepal, and it underscores the need to improve age-appropriate complementary feeding practices with a sustained focus on exclusive breastfeeding to reduce undernutrition in infants and young children.	2 = Exclude	6 = Secondary analysis
130	Wells JC	Am J Hum Biol. 2016	Blood pressure and the capacity-load model in 8-year-old children from Nepal: Testing the contributions of kidney size and intergenerational effects.	OBJECTIVES: Growth patterns in early life are increasingly linked with subsequent cardio-metabolic risk, but the underlying mechanisms require elucidation. We have developed a theoretical model of blood pressure, treating it as a function of homeostatic metabolic capacity, and antagonistic metabolic load. We sought to differentiate prenatal and postnatal components of metabolic capacity, and to identify intergenerational contributions to offspring capacity and load. METHODS: We followed up at 8 years a cohort of children originally recruited into a randomized trial of maternal micronutrient supplementation in pregnancy. Maternal anthropometry was measured at recruitment. Offspring anthropometry was measured at birth, 2 years and 8 years. Offspring blood pressure, kidney size, and body composition were measured at 8 years. Regression analysis was used to investigate potential associations of maternal phenotype, birth phenotype, and current body composition with kidney size and blood pressure. RESULTS: Blood pressure was positively associated with body fat, but negatively associated with birth weight and relative leg length. Kidney size was positively associated with birth weight but not with relative leg length. Adjusting for adiposity, blood pressure was independently negatively associated with birth weight, relative leg length, and kidney length. Maternal height and BMI predicted offspring size at birth and at 8 years, but not blood pressure. CONCLUSIONS: Our data provide support for the capacity-load model of blood pressure in Nepalese children. Fetal and postnatal growth and kidney dimensions all contribute to metabolic capacity. Maternal phenotype contributed to offspring capacity and load, but these associations did not propagate to blood pressure.	2 = Exclude	2 = Not a cross-sectional popln-based design
131	Williams R	Global Spine J. 2016	An International Multicenter Study Assessing the Role of Ethnicity on Variation of Lumbar Facet Joint Orientation and the Occurrence of Degenerative Spondylolisthesis in Asia Pacific: A Study from the AOSpine Asia Pacific Research Collaboration Consortium.	Study Design A multinational, multiethnic, cross-sectional image-based study was performed in 33 institutions, representing 10 countries, which were part of the AOSpine Asia Pacific Research Collaboration Consortium. Objective Lumbar facet joint orientation has been reported to be associated with the development of degenerative spondylolisthesis (DS). The role of ethnicity regarding facet joint orientation remains uncertain. As such, the following study was performed across a wide-ranging population base to assess the role of ethnicity in facet joint orientation in patients with DS in the Asia Pacific region. Methods Lateral standing X-rays and axial magnetic resonance imaging scans were obtained for patients with lumbar DS. The DS parameters and facet joint angulations were assessed from L3-S1. Sex, age, body mass index (BMI), and ethnicity were also noted. Results The study included 371 patients with known ethnic origin (mean age: 62.0 years; 64% males, 36% females). The mean BMI was 25.6 kg/m(2). The level of DS was most prevalent at L4-L5 (74.7%). There were 28.8% Indian, 28.6% Japanese, 18.1% Chinese, 8.6% Korean, 6.5% Thai, 4.9% Caucasian, 2.7% Filipino, and 1.9% Malay patients. Variations in facet joint angulations were noted from L3 to S1 and between patients with and without DS (p < 0.05). No differences were noted with regards to sex and overall BMI to facet joint angulations (p > 0.05); however, increasing age was found to increase the degree of angulation throughout the lumbar spine (p < 0.05). Accounting for age and the presence or absence of DS at each level, no statistically significant differences between ethnicity and degree of facet joint angulations from L3-L5 were noted (p > 0.05). Ethnic variations were noted in non-DS L5-S1 facet joint angulations, predominantly between Caucasian, Chinese, and Indian ethnicities (p < 0.05). Conclusions This study is the first to suggest that ethnicity may not play a role in facet joint orientation in the majority of cases of DS in the Asia-Pacific region. Findings from this study may facilitate future comparative studies in other multiethnic populations. An understanding of ethnic variability may assist in identifying those patients at risk of postsurgical development or progression of DS. This study also serves as a model for large-scale multicenter studies across different ethnic groups and cultural boundaries in Asia.	2 = Exclude	2 = Not a cross-sectional popln-based design
132	Bishwajit G	Version 2. F1000Res. 2015	Nutrition transition in South Asia: the emergence of non-communicable chronic diseases.	OVERVIEW: South Asian countries have experienced a remarkable economic growth during last two decades along with subsequent transformation in social, economic and food systems. Rising disposable income levels continue to drive the nutrition transition characterized by a shift from a traditional high-carbohydrate, low-fat diets towards diets with a lower carbohydrate and higher proportion of saturated fat, sugar and salt. Steered by various transitions in demographic, economic and nutritional terms, South Asian population are experiencing a rapidly changing disease profile. While the healthcare systems have long been striving to disentangle from the vicious cycle of poverty and undernutrition, South Asian countries are now confronted with an emerging epidemic of obesity and a constellation of other non-communicable diseases (NCDs). This dual burden is bringing about a serious health and economic conundrum and is generating enormous pressure on the already overstretched healthcare system of South Asian countries. OBJECTIVES: The Nutrition transition has been a very popular topic in the field of human nutrition during last few decades and many countries and broad geographic regions have been studied. However there is no review on this topic in the context of South Asia as yet. The main purpose of this review is to highlight the factors accounting for the onset of nutrition transition and its subsequent impact on epidemiological transition in five major South Asian countries including Bangladesh, India, Nepal, Pakistan and Sri Lanka. Special emphasis was given on India and Bangladesh as they together account for 94% of the regional population and about half world's malnourished population. METHODS: This study is literature based. Main data sources were published research articles obtained through an electronic medical databases search.	2 = Exclude	5 = Review
133	Khatiwada S	Clin Diabetes Endocrinol. 2016	Thyroid dysfunction in metabolic syndrome patients and its relationship with components of metabolic syndrome.	BACKGROUND: A growing body of evidence suggests that metabolic syndrome is associated with endocrine disorders including thyroid dysfunction. Thyroid dysfunction in metabolic syndrome patients may further add to cardiovascular disease risk thereby increasing mortality. This study was done to assess thyroid function in metabolic syndrome patients and evaluate its relationship with the components of metabolic syndrome. METHODS: A cross sectional study was carried out among 169 metabolic syndrome patients at B P Koirala Institute of Health Sciences, Dharan, Nepal. Anthropometric measurements (height, weight, waist circumference) and blood pressure were taken. Fasting blood samples were analysed to measure glucose, triglyceride, high density lipoprotein (HDL) cholesterol and thyroid hormones (triiodothyronine, thyroxine and thyroid stimulating hormone). RESULTS: Thyroid dysfunction was seen in 31.9 % (n = 54) metabolic syndrome patients. Subclinical hypothyroidism (26.6 %) was the major thyroid dysfunction followed by overt hypothyroidism (3.5 %) and subclinical hyperthyroidism (1.7 %). Thyroid dysfunction was much common in females (39.7 %, n = 29) than males (26 %, n = 25) but not statistically significant (p = 0.068). The relative risk of having thyroid dysfunction in females was 1.525 (CI: 0.983-2.368) as compared to males. Significant differences (p = 0.001) were observed in waist circumference between patients with and without thyroid dysfunction and HDL cholesterol which had significant negative correlation with thyroid stimulating hormone. CONCLUSIONS: Thyroid dysfunction, particularly subclinical hypothyroidism is common among metabolic syndrome patients, and is associated with some components of metabolic syndrome (waist circumference and HDL cholesterol).	2 = Exclude	2 = Not a cross-sectional popln-based design
134	Bhandari S	Arch Public Health. 2016	Dietary intake patterns and nutritional status of women of reproductive age in Nepal: findings from a health survey.	BACKGROUND: Improper dietary intake pattern in women of reproductive age in Nepal has resulted in the deficiency of essential nutrients. Adequate nutritional status and proper dietary intake pattern of women improves maternal and child health. The objective of this study was to assess the nutritional status and dietary intake pattern among the women and associated factors. METHODS: Data collection at households and health check-up camps were conducted in selected Village Development Committees of nine districts in three ecological regions (Mountain, Hill and Terai) of Nepal from September 2011 to August 2012. Women of reproductive age (15 to 49 years) were the study subjects. At the household interview, structured questionnaires were used to obtain information on socio-demographic characteristics, anthropometric measurements, dietary intake pattern, consumption of junk foods, animal rearing, agricultural products, possession of kitchen garden, pregnancy status and anemia. Dietary intake pattern was determined by information collected through the structured questionnaires comprising of food items-cereals, pulses/legumes, vegetables, meat, fruits and milk and milk products. Health check-up camps were conducted in the local health facilities where qualified doctors, nurses and laboratory technicians performed physical examination of the women, confirmed their pregnancy and conducted hematocrit tests. The data was entered and analyzed using SPSS. RESULTS: Altogether 21,111 women were interviewed. More than a quarter of the women in Terai were malnourished as indicated by low body mass index (BMI < 18.5 Kg/m(2)). Among the dietary intake pattern, the majority of women consumed cereals at least once a day in all three ecological regions. The majority of women in Mountain consumed pulses/legumes thrice a week. In Terai, the majority of women consumed vegetables thrice a week. In all three ecological regions, the majority of women consumed meat and meat products and fruits once a week. About thirty percent of women consumed milk and milk products once a day in all three ecological regions. The non-use of iodized salt by Terai women was the highest (5.3 %, n = 303). In all the ecological regions, cereals and vegetables were produced in the majority of the participants' households in comparison of fruits, poultry and goat/sheep. The women of age 15 to 24 years were 2.7 times more likely to be malnourished than women of 35 to 49 years age (aOR = 2.7, CI = 2.5,3.0). The unemployed women had nearly two times more chances of being malnourished than women doing manual work (aOR = 1.9, 95 % CI = 1.5,2.2). In Terai, women were five times more likely to be malnourished (aOR = 0.2, CI = 0.1,0.2) and 20 times more likely to be anemic (aOR = 0.05, CI = 0.04,0.07) than women in Mountain. The pregnant women were five times more likely to be anemic than non-pregnant women (aOR = 0.2, CI = 0.2,0.3). CONCLUSIONS: The nutritional status of women of reproductive age is still poor especially in Terai and the dietary intake pattern is not adequate. It suggests improving nutritional status and feeding habits especially intake of meat, fruits and vegetables focusing on reproductive aged women.	1 = Screen full-text
135	Bhaskar RK	Int J Pediatr. 2015	A Case Control Study on Risk Factors Associated with Low Birth Weight Babies in Eastern Nepal.	BACKGROUND: This study was done to assess the maternal and sociodemographic factors associated with low birth weight (LBW) babies. METHODS: An unmatched case control study was done involving 159 cases (mothers having LBW singleton babies) and 159 controls (mothers having normal birth weight singleton babies). RESULTS: More than 50% of LBW babies were from the mothers with height ≤145 cm while only 9.43% of NBW babies were from the mothers with that height. Finally, after multivariate logistic regression analysis, maternal height, time of first antenatal care (ANC) visit, number of ANC visits, iron supplementation, calcium supplementation, maternal education, any illness during pregnancy, and hypertension were found as the significant predictors of LBW. However, maternal blood group AB, normal maternal Body Mass Index (BMI), mother's age of 30 or more years, and starting ANC visit earlier were found to be protective for LBW. CONCLUSION: Study findings suggest that selectively targeted interventions such as delay age at first pregnancy, improving maternal education and nutrition, and iron and calcium supplementation can prevent LBW in Nepal.	1 = Screen full-text
136	Shakya KL	J Nepal Health Res Counc. 2015	Association of Maternal Factors with Low Birth Weight in Selected Hospitals of Nepal.	BACKGROUND: The high prevalence of low birth weight remains a major public health problem around the world. Nepal has prevalence of it as high as 21%. Because of poor dietary intake, majorities of Nepalese women have low body mass index and are anaemic that results in poor pregnancy outcome. METHODS: This hospital based case-control study was carried out in four hospitals of Nepal from August 2012 to September 2013. It sought the association of factors to low birth weight like maternal height, weight, and body mass index, food intake, past history of low birth weight, and preterm delivery. Total sample of 1533 were taken, among them 511 were cases and 1022 were controls. RESULTS: Total of 1533 mothers were interviewed across four hospitals. The study revealed mean height, weight and body mass index of mothers were 150cm (SD:6.6), 49kg (SD:6.8), and 21.5kg/m (SD:3) respectively. On crude odds analysis, mothers with height <145cm had 1.5 times (CI:1.1-2.1), weight <45kg had 2.4 times (CI:1.9-3.1), body mass index <18.5kg/m 2 2 had 2.2 times (CI:1.6-2.9), food taken <2 times had 2 times (CI:1.4-2.9) higher chance of delivering low birth weight babies respectively. On adjusted OR analysis, height <145cm (AOR=0.5, CI:0.3-0.9); weight <45kg (AOR=0.5, CI:0.3-1.0) history of low birth weight (AOR=5.1, CI:2.1-12.8) were associated to current low birth weight. CONCLUSIONS: The study concluded that the chances of delivering low birth weight were higher among mothers who are thin, short, low body mass index, less food intake, had history on low birth weight and preterm birth. Among them, a past history on low birth weight was the strongest predictor in this study.	2 = Exclude	2 = Not a cross-sectional popln-based design
137	Mansur DI	Kathmandu Univ Med J (KUMJ). 2015	A Study on Nutritional Status of Rural School going Children in Kavre District.	Background Childhood is a time of active growth in terms of physical size, mental, emotional and psychological development. Normal growth is dependent on adequate nutrition and encompasses major transformations from birth to adulthood. Nutrition is a focal point for health and well being; and has special significance in countries with disadvantages in socioeconomic and hygienic standards. Objective The objective of the present study was to assess the nutritional status in terms of prevalence of underweight, stunting and thinness among rural school going children. Method The present study was cross-sectional study, conducted on 438 rural school going children (169 male and 259 female) with the age group 4-16 years, during the period from April 2014 to July 2014. Age was recorded in year; height and weight were measured in centimeter and kilogram respectively. BMI was calculated by using standard equation. Result The present study concluded that the nutritional status in terms of prevalence of underweight, stunting and thinness were found to be 30.85%, 24.54% and 10.05% respectively among rural school going children of Kavre district. It was revealed that 37.87% was underweight, 29.59% was stunted and 11.25% was thinness among male children whereas in female children, 26.27% was underweight, 21.24% was stunted and 9.27% was thinness. Hence, high prevalence of underweight, stunting and thinness were observed in male than in female children. Conclusion The present study has successfully documented the nutritional status in terms of prevalence of underweight, stunting and thinness among the rural school going children of Kavre district. The results of the present study will be useful for policy makers in their endeavor to formulate various developmental and health care programs.	2 = Exclude	3 = Prevalence not reported
138	Shrestha SK	Kathmandu Univ Med J (KUMJ). 2015	Six Minute Walk Distance and Reference Equations in Normal Healthy Subjects of Nepal.	BACKGROUND: The self-paced six minute walk test is a simple assessment for sub-maximal functional capacity. It correlates well with sophisticated tests and gives good prediction for morbidity, mortality, quality of life and pulmonary functions. OBJECTIVE: To evaluate six minute walk distance in healthy adults to identify reference values and formulate reference equations. METHOD: We conducted six minute walk test on 250 random volunteers at and above 18 years of age as per standard protocol. Age, gender, height and weight were measured. Pretest and post-test vital parameters were recorded including pulse oximetry. The six minute walking distance was identified in all subjects. Multiple regression analysis was done to formulate regression equations to predict six minute walking distance. This also correlated age, gender, height, weight, body mass index with six minute walking distance. RESULT: The mean six minute walking distance was 489±86 meters with males walking 509±82 meters and females 445±78 meters. Age, gender, weight and body mass index had significant contribution for prediction of six minute walking distance. Gender was the single most important predictor. Height had the least significance. Depending on coefficients of these variables we formulated three regression equations and tested them for accurate prediction. The two best equations were identified as: Predicted SMWD = 395-1.5xAge+2.47xWT-35.89xGender and Predicted SMWD = 440-1.82xAge-53.07xGender+5.12xBMI. CONCLUSION: Gender, age and height are the most important predictors of six minute walking distance. Reference values and equations for both genders, different age groups with varying weights were derived for local population.	1 = Screen full-text
139	Pokharel BR,	Kathmandu Univ Med J (KUMJ). 2015	Vitamin D and Other Risk Factors among Stroke Patients.	BACKGROUND: Stroke is common neurological problems in Nepal. The common risk factors for stroke are age, hypertension, diabetes, dyslipidemia and atrial fibrillation. Vitamin D is an emerging risk factors for cardio-cerebrovascular disease. OBJECTIVE: This study is to find out Vitamin D and risk factors in stroke patient in Nepalese population. METHOD: We reviewed the record of 281 stroke patients, admitted to Neurology ward of College of Medical Sciences, Bharatpur, Nepal from 1st January to 31st December 2013. The records were analyzed on the basis of age, sex, hypertension (HTN), body mass index (BMI), smoking habits, hemoglobin(Hb), diabetes mellitus(DM), Lipid profile, Atrial fibrillation(AF) and vascular territory with clinical and radiological evidences. The vitamin D analysis was done all stroke patients. RESULT: Total patient were 281, with male 161 and age range from 18 - 87. Ischemic stroke was noted in 86.8% and hemorrhagic stroke was noted in 13.2% of patients. Middle cerebral artery (MCA) ischemia was noted in 51.5% of patients and anterior cerebral artery (ACA) ischemia was noted in 3% of patients. Multiple infarcts were noted in 12.90% of patients. About half of them were smoker, hypertension 47.40%, Diabetes mellitus 24.20% and 14.1% had atrial fibrillation. 174 (61.92%) of the stroke had less than sufficient Vitamin D. CONCLUSION: The common risk factors for stroke patients like smoking, hypertension, diabetes mellitus and atrial fibrillations are present in Nepalese population. The level of vitamin D was also low in stroke patients.	2 = Exclude	2 = Not a cross-sectional popln-based design
140	Koju R,	Kathmandu Univ Med J (KUMJ). 2015	Undertreated Hypertension and its Implications for Public Health in Nepal: Nationwide Population-Based Survey.	BACKGROUND: Hypertension (HTN), a major risk factor for cardiovascular diseases (CVDs), is a substantial global public health problem. Occasional studies indicate a high prevalence of HTN in the Nepalese population, but no nationwide population-based data exist so far. We opportunistically used a survey of major disorders of the brain in Nepal to measure blood pressure (BP) in participants selected randomly from the adult general population. OBJECTIVE: To establish the prevalence of elevated BP (eBP), and factors associated with it, regardless of any antihypertensive therapy being taken. We took this to be indicative of unmet health-care need. METHOD: This was a cross-sectional study, conducted by unannounced household visits, employing multistage random cluster sampling. To achieve representativeness, 15 districts out of 75 in the country were investigated: one district from each of the three physiographic divisions in each of the five development regions of Nepal. One adult aged 18-65 years was selected from each household and interviewed by structured questionnaire. BP was recorded in a standardised manner by digital device (Microlife 3BM1-3®). RESULT: From 2,109 eligible households, 2,100 adults (99.6%) participated. The prevalence of eBP (>140/90 mmHg on ≥2 readings) was found to be 15.1%. Multivariate logistic regression showed significant and independent associations with demographic variables (higher age, male gender), with life-style factors (daily alcohol consumption, BMI ≥25), and with living at high altitude (≥2000 m). CONCLUSION: In the context of the survey we could not collect data on antihypertensive therapy being taken but, clearly, whatever this might have been, it was failing to meet treatment needs. Almost one in six adults met criteria for hypertension, carrying risk implications for CVDs and their substantial public-health consequences. Two remediable associated factors were identified, although in a cross-sectional survey we could not prove causation.	1 = Screen full-text
141	Khan S	J Clin Diagn Res. 2015	Is Prophylactic Drainage of Peritoneal Cavity after Gut Surgery Necessary?: A Non-Randomized Comparative Study from a Teaching Hospital.	INTRODUCTION: Prophylactic use of intra-peritoneal drain is commonly practiced by surgeons in the hope of early detection of complication and reducing mortality and morbidity. The aim of the study was to determine evidence based value of prophylactic drainage of peritoneal cavity in cases of secondary peritonitis and resection and anastomosis of small and large bowel. MATERIALS AND METHODS: One hundred and seventy one (171) cases were included in the study from March 2012-May 2013 that underwent laparotomy for peptic ulcer perforation (PUP), simple and complicated acute appendicitis (appendicular perforation with localized/generalized peritonitis), small bowel obstruction (SBO) and sigmoid volvulus, traumatic and non-traumatic perforation of small and large bowel. Appropriate management was done after resuscitation and investigation. After completion of operation peritoneal cavity was either drained or not drained according operator's preference. They were divided into drain and non-drain groups. Surgical outcome and postoperative complications ≤30 days of operation was noted and compared between two groups. RESULTS: No significant difference was observed between drained group and non-drained group in terms of age (32.08±15.99 vs. 35.57 ± 16.42 years), Sex (76M: 42F vs. 40M: 13F), weight 50.9 ± 11.75 vs. 48.4 ± 16.1 kg), height (1.6 ± 0.13 vs. 1.5 ± 0.18 Meter), BMI (20 ± 4.7 vs. 20 ± 7.2), ASA score (p= >0.05). However there was significant difference was observed between drained group and non-drained groups in terms of length of hospital stay (9 ± 4 vs 5 ± 3.4 days), operative duration (115.6 ± 41.0 vs. 80 ± 38.1 minutes), infection rates in dirty wound (40.0% vs 12.5%) and overall postoperative complications (35.85% vs16.11%). CONCLUSION: Based on these results, present study suggests that prophylactic drainage of peritoneal cavity after gastrointestinal surgery is not necessary as it does not offer additional benefits for the patients undergoing gut surgery. Moreover, it increases operative duration, length of hospital stay and surgical site infection (SSI).	2 = Exclude	2 = Not a cross-sectional popln-based design
142	Kc R	J Thyroid Res. 2015	Cardiovascular Risk Factors in Subclinical Hypothyroidism: A Case Control Study in Nepalese Population.	OBJECTIVES: To assess cardiovascular risk factors in Nepalese population with subclinical hypothyroidism as compared to age and sex matched controls. MATERIALS AND METHODS: A case control study was conducted among 200 subjects (100 subclinical hypothyroid and 100 euthyroid) at B.P. Koirala Institute of Health Sciences, Dharan, Nepal. Demographic and anthropometric variables including systolic and diastolic blood pressure (BP) were taken. Blood samples were assayed for serum free triiodothyronine (fT3), free thyroxine (fT4), thyroid stimulating hormone (TSH), total cholesterol (TC), high density lipoprotein cholesterol (HDL-C), low density lipoprotein cholesterol (LDL-C), and high sensitivity C reactive protein (hs-CRP). RESULTS: Subclinical hypothyroid patients had significantly higher diastolic BP, total cholesterol, LDL cholesterol, and hs-CRP than controls. The odds ratio of having hypercholesterolemia (>200 mg/dL), low HDL cholesterol (<40 mg/dL), undesirable LDL-cholesterol (>100 mg/dL), high hs-CRP (>1 mg/L), and high diastolic BP (>80 mmHg) and being overweight (BMI ≥ 23 Kg/m(2)) in subclinical hypothyroidism was 2.29 (95% CI; 1.2-4.38, p = 0.011), 1.73 (95% CI; 0.82-3.62, p = 0.141), 3.04 (95% CI; 1.66-5.56, p < 0.001), 2.02 (95% CI; 1.12-3.64, p = 0.018), 3.35 (95% CI; 1.72-6.55, p < 0.001), and 0.9 (95% CI; 0.48-1.67, p = 0.753), respectively, as compared to controls. CONCLUSION: Subclinical hypothyroid patients are associated with higher risk for cardiovascular disease than euthyroid subjects.	2 = Exclude	2 = Not a cross-sectional popln-based design
143	Bhattarai MD	Diabet Med. 2016	Response to Donovan et al. Does exposure to hyperglycaemia in utero increase the risk of obesity and diabetes in the offspring? A critical reappraisal.	Comment in Does exposure to hyperglycaemia in utero increase the risk of obesity and diabetes in the offspring? [Diabet Med. 2016] Comment on Does exposure to hyperglycaemia in utero increase the risk of obesity and diabetes in the offspring? A critical reappraisal. [Diabet Med. 2015]	2 = Exclude	2 = Not a cross-sectional popln-based design
144	Maskey R	Indian J Endocrinol Metab. 2015	Clinical profile of diabetic ketoacidosis in tertiary care hospital of Eastern Nepal.	INTRODUCTION: Diabetes ketoacidoisis (DKA) is characterized by hyperketonaemia, metabolic acidosis, and hyperglycemia. AIMS: The aim of this study was to describe the demographic profile, clinical characterstics of patients admitted with diabetic ketoacidosis in BPKIHS, medical ward. SETTINGS AND DESIGN: The hospital based descriptive study. MATERIALS AND METHODS: We took all the patients admitted with a diagnosis of diabetic ketoacidosis (DKA) as defined ADA 2006 consensus statement in medical ward from January 2010 to December 2010. The statistical operations was done through Manufactured by IBM Corp. RESULTS: Only sixteen patients (7 type 1 and 9 type 2DM) were with DKA. When compared to the 16 subjects with type 1 DM, the type 2 were older (56.8 s 25.7 years) and had a significantly higher PH levels (7.11 s 7.28 P = 0.04). The mean body mass index was 20.5±2.44 in both Type 1 and type 2 DM. Four were on diet control and Insulin respectively. Five were on oral hypoglycemic agents (OHA) and three on both (insulin and OHA). Infection was most common precipitating factor (56.25%) followed by poor drug compliance (37.5%) and first presentation (6.25%). CONCLUSIONS: We found majority of patients were type 2 DM. Metabolic acidosis has significant association in both type of diabetic. We found infection was the most common precipitating factor for DKA.	2 = Exclude	2 = Not a cross-sectional popln-based design
145	Sedhain A	Nutr Metab Insights. 2015	Assessment of Nutritional Status of Nepalese Hemodialysis Patients by Anthropometric Examinations and Modified Quantitative Subjective Global Assessment.	OBJECTIVE: To assess the nutritional status of patients on maintenance hemodialysis by using modified quantitative subjective global assessment (MQSGA) and anthropometric measurements. METHOD: We Conducted a cross sectional descriptive analytical study to assess the nutritional status of fifty four patients with chronic kidney disease undergoing maintenance hemodialysis by using MQSGA and different anthropometric and laboratory measurements like body mass index (BMI), mid-arm circumference (MAC), mid-arm muscle circumference (MAMC), triceps skin fold (TSF) and biceps skin fold (BSF), serum albumin, C-reactive protein (CRP) and lipid profile in a government tertiary hospital at Kathmandu, Nepal. RESULTS: Based on MQSGA criteria, 66.7% of the patients suffered from mild to moderate malnutrition and 33.3% were well nourished. None of the patients were severely malnourished. CRP was positive in 56.3% patients. Serum albumin, MAC and BMI were (mean + SD) 4.0 + 0.3 mg/dl, 22 + 2.6 cm and 19.6 ± 3.2 kg/m(2) respectively. MQSGA showed negative correlation with MAC (r = -0.563; P = <0.001), BMI (r = -0.448; P = <0.001), MAMC (r = -0.506; P = <.0001), TSF (r = -0.483; P = <.0002), and BSF (r = -0.508; P = <0.0001). Negative correlation of MQSGA was also found with total cholesterol, triglyceride, LDL cholesterol and HDL cholesterol without any statistical significance. CONCLUSION: Mild to moderate malnutrition was found to be present in two thirds of the patients undergoing hemodialysis. Anthropometric measurements like BMI, MAC, MAMC, BSF and TSF were negatively correlated with MQSGA. Anthropometric and laboratory assessment tools could be used for nutritional assessment as they are relatively easier, cheaper and practical markers of nutritional status.	2 = Exclude	2 = Not a cross-sectional popln-based design
146	Sherpa CT	Chronic Obstr Pulm Dis. 2015	Validation of the St. George's Respiratory Questionnaire in Nepal.	The St. George's Respiratory Questionnaire (SGRQ) is a standardized questionnaire for measuring impaired health and perceived well-being in chronic airway disease, but it is not available in the Nepali language. We translated the original SGRQ into Nepali and validated its use in 150 individuals aged 40 to 80 years with and without COPD.We also examined if the SGRQ could be used as a screening tool to identify individuals at risk for COPD. We translated the SGRQ following a standard protocol. The validation study was then conducted in both community and hospital-based settings in Nepal. We enrolled 100 participants from a community setting who were not actively seeking medical care, 50 of which met criteria for chronic obstructive pulmonary disease (COPD) (post-bronchodilator forced expiratory volume in 1 second [FEV1]/ forced vital capacity [FVC]<70%) and 50 who did not. We also enrolled 50 participants with an established diagnosis of COPD who attended outpatient pulmonary clinics. All participants completed the questionnaire. We used linear regressions to compare average SGRQ scores by disease status categories and by lung function values, adjusted for age, sex, height and body mass index (BMI).All 150 participants (mean age 59.8 years, 48% male, mean BMI 20.5 kg/m2) completed the SGRQ. In multivariable regression, the average SGRQ total score was 23.9 points higher in established cases of COPD and 18.1 points higher in community cases of COPD when compared to participants without COPD living in the community (all p<0.001). The SGRQ total score also increased by an average of 2.1 points for each 100 mL decrease in post-FEV1 (p<0.001). The area-under-the-curve for the SGRQ total score as a predictor of COPD was 0.77 (95% confidence interval [CI] 0.68 to 0.85) and the optimal cutoff to identify COPD was 33 points.We developed a Nepali-validated version of SGRQ, which correlated well with both disease status and severity.	2 = Exclude	2 = Not a cross-sectional popln-based design
147	Shrestha N	J Family Med Prim Care. 2015	Are interventions to reduce sitting at workplace effective?	It is common for family physicians in developing nations like India to encounter patients whose profession demands sedentary lifestyle. Such patients present with back problems, obesity, cardiovascular diseases and diabetes and ask doctors for advice on how to decrease sitting. Workplaces need to address this issue by inculcating strategies to decrease sitting and improve health of their employees. Occupational physicians too need to suggest evidence-based strategies to employers. This article provides an evidence based summary about what interventions are actually effective for decreasing sitting at workplace.	2 = Exclude	5 = Review
148	Nepali S	Pharmacogn Mag. 2015	Luteolin is a bioflavonoid that attenuates adipocyte-derived inflammatory responses via suppression of nuclear factor-κB/mitogen-activated protein kinases pathway.	BACKGROUND: Inflammation of adipocytes has been a therapeutic target for treatment of obesity and metabolic disorders which cause insulin resistance and hence lead to type II diabetes. Luteolin is a bioflavonoid with many beneficial properties such as antioxidant, antiproliferative, and anti-cancer. OBJECTIVES: To elucidate the potential anti-inflammatory response and the underlying mechanism of luteolin in 3T3-L1 adipocytes. MATERIALS AND METHODS: We stimulated 3T3-L1 adipocytes with the mixture of tumor necrosis factor-α, lipopolysaccharide, and interferon-γ (TLI) in the presence or absence of luteolin. We performed Griess' method for nitric oxide (NO) production and measure mRNA and protein expressions by real-time polymerase chain reaction and western blotting, respectively. RESULTS: Luteolin opposed the stimulation of inducible nitric oxide synthase and NO production by simultaneous treatment of adipocytes with TLI. Furthermore, it reduced the pro-inflammatory genes such as cyclooxygenase-2, interleukin-6, resistin, and monocyte chemoattractant protein-1. Furthermore, luteolin improved the insulin sensitivity by enhancing the expression of insulin receptor substrates (IRS1/2) and glucose transporter-4 via phosphatidylinositol-3K signaling pathway. This inhibition was associated with suppression of Iκ-B-α degradation and subsequent inhibition of nuclear factor-κB (NF-κB) p65 translocation to the nucleus. In addition, luteolin blocked the phosphorylation of ERK1/2, c-Jun N-terminal Kinases and also p38 mitogen-activated protein kinases (MAPKs). CONCLUSIONS: These results illustrate that luteolin attenuates inflammatory responses in the adipocytes through suppression of NF-κB and MAPKs activation, and also improves insulin sensitivity in 3T3-L1 cells, suggesting that luteolin may represent a therapeutic agent to prevent obesity-associated inflammation and insulin resistance.	2 = Exclude	2 = Not a cross-sectional popln-based design
149	Aryal KK	PLoS One. 2015	The Burden and Determinants of Non Communicable Diseases Risk Factors in Nepal: Findings from a Nationwide STEPS Survey.	BACKGROUND: World Health Organization (WHO) estimates for deaths attributed to Non Communicable Diseases (NCDs) in Nepal have risen from 51% in 2010 to 60% in 2014. This study assessed the distribution and determinants of NCD risk factors among the Nepalese adult population. METHODS AND FINDINGS: A nationally representative cross-sectional survey was conducted from Jan to June 2013 on the prevalence of NCD risk factors using the WHO NCD STEPS instrument. A multistage cluster sampling method was used to randomly select the 4,200 respondents. The adjusted prevalence ratio (APR) was used to assess the determinants of NCD risk factors using a Poisson regression model. The prevalence of current smoking (last 30 days) was 19% (95%CI:16.6-20.6), and harmful alcohol consumption (≥60 g of pure alcohol for men and ≥40 g of pure alcohol for women on an average day) was 2% (95%CI:1.4-2.9). Almost all (99%, 95%CI:98.3-99.3) of the respondents consumed less than five servings of fruits and vegetables combined on an average day and 3% (95%CI:2.7-4.3) had low physical activity. Around 21% (95%CI:19.3-23.7) were overweight or obese (BMI≥25). The prevalence of raised blood pressure (SBP≥140 mm of Hg or DBP≥90 mm of Hg) and raised blood glucose (fasting blood glucose ≥126 mg/dl), including those on medication were 26% (95%CI:23.6-28.0) and 4% (95%CI:2.9-4.5) respectively. Almost one quarter of respondents, 23% (95%CI:20.5-24.9), had raised total cholesterol (total cholesterol ≥190 mg/dl or under current medication for raised cholesterol). he study revealed a lower prevalence of smoking among women than men (APR:0.30; 95%CI:0.25-0.36), and in those who had higher education levels compared to those with no formal education (APR:0.39; 95%CI:0.26-0.58). Harmful alcohol use was also lower in women than men (APR:0.26; 95%CI:0.14-0.48), and in Terai residents compared to hill residents (APR:0.16; 95%CI:0.07-0.36). Physical inactivity was lower among women than men (APR:0.55; 95%CI:0.38-0.80), however women were significantly more overweight and obese (APR:1.19; 95%CI:1.02-1.39). Being overweight or obese was significantly less prevalent in mountain residents than in hill residents (APR:0.41; 95%CI:0.21-0.80), and in rural compared to urban residents (APR:1.39; 95%CI:1.15-1.67). Lower prevalence of raised blood pressure was observed among women than men (APR:0.69; 95%CI: 0.60-0.80). Higher prevalence of raised blood glucose was observed among urban residents compared to rural residents (APR:2.05; 95%CI:1.29-3.25). A higher prevalence of raised total cholesterol was observed among the respondents having higher education levels compared to those respondents having no formal education (APR:1.76; 95%CI:1.35-2.28). CONCLUSION: The prevalence of low fruit and vegetable consumption, overweight and obesity, raised blood pressure and raised total cholesterol is markedly high among the Nepalese population, with variation by demographic and ecological factors and urbanization. Prevention, treatment and control of NCDs and their risk factors in Nepal is an emerging public health problem in the country, and targeted interventions with a multi-sectoral approach need to be urgently implemented.	2 = Exclude	6 = Secondary analysis
151	Thapa K	J Nepal Health Res Counc. 2014	Pesticides in vegetable and food commodities: environment and public health concern.	Haphazard use of pesticides in the field and stored food commodities for the control of insect and pest has been a serious problem from view of environment and public health. The nutritional value of these is suppressed due to addition of toxins. The increased trend of Non communicable disease and communicable diseases may have close relation with the nutritious value and life styles associated with. The impacts on health should be considered as important issues from the view of public health. The article gives emphasis on organic farming & Integrated Pest Management (IPM) to minimize the harm of chemicals. It is deemed essential to think again about the current trend of malnutrition & obesity overweight among the Nepalese people and relationship with pesticides on the foods and vegetables.	2 = Exclude	3 = Prevalence not reported
152	Thapa R	AIDS Res Ther. 2015	Nutritional status and its association with quality of life among people living with HIV attending public anti-retroviral therapy sites of Kathmandu Valley, Nepal.	BACKGROUND: Little evidence exists on the connections between nutrition, diet intake, and quality of life (QoL) among people living with HIV (PLHIV). The study aimed to estimate the prevalence of under-nutrition among PLHIV in Nepal, and identify risk factors and assess correlations with PLHIVs' QoL and nutritional status. METHODS: This quantitative cross-sectional study used Body Mass Index (BMI) as an indicator for nutritional status, and additional information on opportunistic infections (OIs), CD4 count, and World Health Organization (WHO) clinical staging was collected from medical records. Participants were asked to complete surveys on food security and QoL. Descriptive analysis was used to estimate the prevalence of under nutrition. To assess associations between nutrition status and independent variables, bivariate and multivariate analysis was completed. Spearman's rank correlation test was used to assess the association between nutritional status and QoL. RESULTS: One in five PLHIVs was found to be under nourished (BMI <18.5 kg/m(2)). Illiteracy, residence in care homes, CD4 cells count <350 cells/mm(3), OIs, and illness at WHO clinical stages III and IV were found to be significant predictors of under nutrition. BMI was significantly correlated with three domains of QoL (psychological, social and environmental). CONCLUSION: Nutrition interventions should form an integral part of HIV care programs. Understanding the presence of OI, decline in CD4 count, and advancing WHO clinical stages as risk factors can be helpful in preventing under nutrition from developing. Longitudinal research is necessary to further explicate associations between nutritional status and QoL.	2 = Exclude	2 = Not a cross-sectional popln-based design
153	Poudel B	Mol Med Rep. 2015	Flavonoids from Triticum aestivum inhibit adipogenesis in 3T3-L1 cells by upregulating the insig pathway.	The present study aimed to compare the potential anti-adipogenic effects and underlying mechanisms of the luteolin, isoscoparin and isoorientin flavonoids, purified from Triticum aestivum sprout (TA) in 3T3-L1 cells. The cells were treated with different concentrations of flavonoids for 8 days and the lipid accumulation was assessed using Oil-Red-O staining. The expression levels of the transcription factors and the genes involved in adipogenesis in the cells were assessed by reverse transcription-quantitative polymerase chain reaction and western blotting. The results demonstrated that 10 μM luteolin, isoscoparin or isoorientin inhibited lipid deposition in the cells by 74, 63 and 65%, respectively. The flavonoids also significantly inhibited the transcriptional regulators of adipogenesis, including peroxisome proliferator-activated receptor-γ, CAAT/enhancer binding protein-α and sterol regulatory element binding protein (SREBP)-1c, compared with the control cells. Similarly, there was a significant downregulation of the adipocyte specific markers associated with lipid metabolism, including activating protein-2, fatty acid synthase, hormone-sensitive lipase and lipoprotein lipase, in the flavonoid treated cells. Notably, the cells treated with the flavonoids demonstrated increased expression levels of the insulin-induced genes, insig-1 and insig-2, which may have inhibited the activation of the adipogenic transcription factor, SREBP, eventually leading to the inhibition of adipogenesis. Taken together, these results revealed that the flavonoids from TA possessed an inhibitory effect on adipogenesis through downregulation of adipogenic transcription factors and genes associated with lipid metabolism, and the upregulation of insig 1 and 2, suggesting that the flavonoids from TA may be potential therapeutic agents for the prevention and treatment of obesity.	2 = Exclude	2 = Not a cross-sectional popln-based design
154	Maskey R	Indian J Endocrinol Metab. 2015	Hypothyroidism in diabetes mellitus patients in Eastern Nepal.	CONTEXT: The coexistence of diabetes mellitus (DM) with hypothyroidism is a known clinical observation. AIMS: To estimate prevalence and co-relate that of hypothyroidism in patients with DM in relation to the age and sex, the lipid profile, body mass index visiting diabetes clinic and inpatients in B. P. Koirala Institute of Health Sciences. SETTINGS AND DESIGN: The hospital-based descriptive study. MATERIALS AND METHODS: Two hundred and seventy-one known or newly detected cases of DM aged more than 15 years were selected randomly from September 2012 to September 2013 and subjected to evaluation for thyroid function - clinically and biochemically and other relevant investigations were done. STATISTICAL ANALYSIS USED: For descriptive statistics mean, standard deviation, percentage, proportion were calculated. For inferential statistics following test were carried out at the level of significant 0.05 where confidence interval is 95%. The statistical operations were done through Statistical Package for the Social Sciences version 10. RESULTS: Of 271 subjects, the prevalence of hypothyroidism (clinical and subclinical) in diabetics was, 4.05% (11/271) with females preponderance, of which 7 (30.4%) were clinically hypothyroid and 4 (17.4%) were subclinical hypothyroid. One (4.3%) patient had subclinical hyperthyroidism. The mean age at diagnosis of type 2 DM was 51-60 years. 8.69% of diabetics with primary hypothyroids were having morbid obesity. High-density lipoprotein among different thyroid status were statistically significant (P = 0.042). CONCLUSIONS: Hypothyroidism is not uncommon in diabetes, and we found body mass index, mean triglyceride and cholesterol levels were more in those diabetic patients having coexisting hypothyroidism.	2 = Exclude	2 = Not a cross-sectional popln-based design
155	Williams KD	Osteoporos Int. 2015	Axial quantitative ultrasound assessment of pediatric bone quality in eastern Nepal.	This study presents quantitative ultrasonography (QUS) bone quality data for an underrepresented, south Asian pediatric population from Nepal. Data were collected as part of a longitudinal study of growth and development. This study offers normative data and documents the effect of stunting, wasting, and underweight on the bone properties measured by QUS. INTRODUCTION: The purpose of this study was to (1) examine the bone quality of a rural, non-Western pediatric population using QUS, (2) explore variation in the trajectory of bone quality development between males and females, and (3) examine the impact of growth disruption(s) on bone quality. METHODS: A cross-sectional study of 860 children and adolescents aged 5-18 years from the Jirel ethnic group in eastern Nepal was performed. The Sunlight Omnisense 7000P was used to assess bone quality of the distal 1/3 radius and midshaft tibia. WHO reference standards were used to assess growth disruptions of height, weight, and BMI. RESULTS: QUS bone quality data for an underrepresented, non-Western pediatric population are presented for the radius and tibia. A sizable portion of the study participants were classified as stunted, wasted, and/or underweight. Despite this prevalence of growth disruption in the study sample, bone quality data conform to other documented populations with less growth disruption. Thus, this study offers normative data and documents the minimal effect of stunting, wasting, and underweight on the bone properties measured by QUS. CONCLUSIONS: Non-Western pediatric populations are significantly underserved with regard to simple, non-invasive screening tools that may help identify developmental disorders and assess bone health. The children and adolescents examined here represent normal growth and development for an underrepresented south Asian population. While this work demonstrates that stunting, wasting, or underweight status at time of QUS assessment is not associated with poor bone quality, we do suggest that further study is needed to examine possible cumulative effects of persistent disruptions that may lead to compromised bone quality in later adolescence.	1 = Screen full-text
156	Dhakal N	J Clin Diagn Res. 2015	Oxidative stress and nutritional status in chronic obstructive pulmonary disease.	BACKGROUND: Oxidative stress and malnutrition are shown to have pathogenic effect in Chronic Obstructive Pulmonary Disease (COPD). AIM: This study was done to assess the burden of oxidative stress in COPD and to determine its relation to their nutritional status. MATERIALS AND METHODS: In this cross-sectional study, 100 COPD cases from emergency and medical ward and meeting inclusion criteria, along with age, sex and occupation (mainly farmers, housewives and drivers) matched 100 controls without COPD and meeting inclusion criteria were enrolled. Oxidative stress was assessed by measuring lipid peroxidation product, Malondialdehyde (MDA) and antioxidants, like Vitamin C, E and Red Blood Cell Catalase (RBCC). Mini Nutritional Assessment (MNA) tool and Body Mass Index (BMI) were used to assess nutritional status. STATISTICAL ANALYSIS: Chi-square test was applied for categorical variable. Student t-test was applied for comparison of means. Analysis of Variance (ANOVA) was applied for comparison between groups followed by Bonferroni post hoc analysis. Pearson correlation method was used for quantitative variables. Statistical significance was defined as p< 0.05 (two tailed). RESULTS: COPD cases had significantly high MDA level with low level of Vitamin E and catalase as compared to controls (p < 0.001). Most of the COPD cases were underweight (BMI ≤ 18.5 Kg/m(2)) and malnourished (MNA score less than 7). Bonferroni post-hoc analysis, showed significantly high burden of oxidative stress in underweight and malnourished cases as compared to normal weight (p < 0.05) among COPD cases. Highly significant correlation was seen between BMI and plasma MDA level (r = -0.27, p = 0.008) in COPD cases. CONCLUSION: This study shows impaired oxidant/antioxidant balance along with malnutrition and underweight in COPD, which signals for considering antioxidant therapy along with nutritional management.	2 = Exclude	2 = Not a cross-sectional popln-based design
157	Limbu YR	Cardiovasc Diagn Ther. 2015	Carotid intima-media thickness (CIMT) and carotid plaques in young Nepalese patients with angiographically documented coronary artery disease.	BACKGROUND: Carotid intima-media thickness (CIMT) and carotid plaques are non-invasive surrogate markers of early evaluation of coronary artery disease (CAD) and sub clinical atherosclerosis. The objective of the study was to evaluate CIMT and carotid plaques in less than 45 years old Nepalese patients with angiographically proven CAD. METHODS: A total of 54 patients with angiographically documented CAD at less than 45 years of age were enrolled. CAD was confirmed by coronary angiography. Demographic profile was obtained. High resolution B-mode ultrasound was used to detect the CIMT and carotid plaques. RESULTS: The study population included 44 males and 10 females, with a mean ± SD age of 38.4±4.3 years (range, 25-44 years). Cardiovascular risks factors included smoking in 81%, Hypertension in 52%, diabetes in 19% and alcohol consumption in 78% of patients. Lipid profile (mean ± SD) was normal except for elevated triglyceride (TG) levels of 204±130.8 mg/dL. By angiography, 64.8% had single vessel disease, 26% had double vessel disease and 9.2% had triple vessel disease. Ultrasound detected either thickened CIMT or presence of plaques in 46 (85.2%) cases (group-A) and 8 (14.8%) had negative (normal) carotid study (group-B). Among the 46 patients with positive findings 63% had carotid plaques and 37% had thickened CIMT only. The majority (69%) of the carotid plaques were detected at the carotid bulbs. In total population, carotid plaque was detected in 53.7% of cases. There was no statistical significant difference of age, body mass index (BMI) and lipid level between group-A and group-B. CONCLUSIONS: Increased CIMT and carotid plaques are detected in majority of the young Nepalese patients with angiographically documented CAD. The majority of carotid plaques are detected at the carotid bulbs. Routine carotid ultrasound study in young individuals with CAD risk factors appears worthwhile.	2 = Exclude	2 = Not a cross-sectional popln-based design
158	Aguayo VM	Public Health Nutr. 2015	Mid upper-arm circumference is an effective tool to identify infants and young children with severe acute malnutrition in India.	OBJECTIVE: To assess the appropriateness of current mid upper-arm circumference (MUAC) cut-offs to identify children with severe acute malnutrition in India. DESIGN: The analysis concerned 6307 children admitted to nutrition rehabilitation centres (2009-2011) where they received therapeutic care as per guidelines by WHO and the Indian Academy of Pediatrics. SETTING: States of Jharkhand, Madhya Pradesh and Uttar Pradesh, India. SUBJECTS: Children aged 6-59 months with bilateral pitting oedema or weight-for-height Z-score (WHZ)<-3 or MUAC<115 mm at admission. RESULTS: Children aged 6-23 months represented ~80 % of the admissions. Among them, the proportion with WHZ<-3 was similar to that with MUAC<115 mm (85·7 % v. 81·8 %); the proportion with MUAC<115 mm whose WHZ was <-3 was 82·6 %; and the proportion with WHZ<-3 whose MUAC<115 mm was 78·8 %. MUAC<115 mm was as effective as WHZ<-3 in identifying 6-59-month-old children with medical complications (32·2 % v. 31·6 %, respectively), the most important risk factor of death among oedema-free children. Furthermore, death rates in children with MUAC<115 mm were higher than in children with WHZ<-3 (0·61 % v. 0·58 %, respectively) and 91 % of the deaths among oedema-free children were deaths of children with MUAC<115 mm. CONCLUSIONS: In populations similar to those included in our analysis, MUAC<115 mm appears to be an appropriate criterion to identify children with severe acute malnutrition who are at a greater risk of medical complications and death, particularly among children 6-23 months old.	2 = Exclude	3 = Prevalence not reported
159	Mistry SK	Public Health. 2015	Risk factors of overweight and obesity in childhood and adolescence in South Asian countries: a systematic review of the evidence.	OBJECTIVE: To assess and synthesize the published evidence on risk factors of overweight and obesity in childhood and adolescence in South Asia. STUDY DESIGN: A systematically conducted narrative review. METHODS: A systematic review was conducted of all primary studies published between January 1990 and June 2013 from India, Pakistan, Nepal, Bangladesh, Sri Lanka, Bhutan, and Maldives located through the following data bases: PubMed, PubMed central, EMBASE, MEDLINE, BioMed central, Directory of Open Access Journals (DOAJ) and electronic libraries of the authors' institutions. Data extraction and quality appraisal of included studies was done independently by two authors and findings were synthesized in a narrative manner as meta-analysis was found to be inappropriate due to heterogeneity of the included studies. RESULTS: Eleven primary studies were included in the final review, all of which were conducted in school settings in India, Pakistan and Bangladesh. Prevalence of overweight and obesity showed wide variations in the included studies. The key individual risk factors with statistically significant associations to overweight and obesity included: lack of physical activities reported in six studies; prolonged TV watching/playing computer games reported in four studies; frequent consumption of fast food/junk food reported in four studies; and frequent consumption of calorie dense food items reported in two studies. Family level risk factors included higher socioeconomic status reported in four studies and family history of obesity reported in three studies. CONCLUSION: This review provides evidence of key contributors to the increasing burden of obesity and overweight among children and adolescents in South Asia, and demonstrates the nutritional transition that characterizes other developing countries and regions around the world. The findings have implications for policy, practice and the development of interventions at various levels to promote healthy eating and physical activity among children and adolescents in the region as well as more globally.	2 = Exclude	5 = Review
160	Gyawali P	Diabetes Metab J. 2015	Pattern of thyroid dysfunction in patients with metabolic syndrome and its relationship with components of metabolic syndrome.	BACKGROUND: Thyroid dysfunction (TD) and metabolic syndrome (MetS) are known risk factors for atherosclerotic cardiovascular disease (ASCVD). TD is risk factor for ASCVD mediated by the effects of thyroid hormones on lipid metabolism and blood pressure hence the components of MetS. It is possible that coexistence of these two disease entities and unrecognized TD in patients with MetS might substantially increase ASCVD risk. Moreover, little is known about the relationship between TD and the components of MetS. Thus, the purpose of this study was to evaluate the pattern of TD in patients with MetS and its relationship with components of the MetS. METHODS: A total of 358 previously diagnosed patients with MetS were recruited in the study. The thyroid function test parameters were measured to classify TD at Dhulikhel Hospital-Kathmandu University Hospital, Dhulikhel, Nepal. Statistical analyses were performed using SPSS version 16.0 to evaluate pattern and relationship. RESULTS: The overall prevalence of TD in patients with MetS was 31.84% with high prevalence of subclinical hypothyroidism (29.32%). We found no evidence of a relationship between TD and components of MetS, although there was significant difference in waist circumference between four groups of TD. CONCLUSION: Patients with MetS had subclinical hypothyroidism greatly. Although there was no evidence of any relationship between thyroid status and all components of MetS, TD should be taken into account when evaluating and treating patients with MetS to reduce the impending risk.	2 = Exclude	2 = Not a cross-sectional popln-based design
161	Khatri RB	Front Public Health. 2015	Factors Associated with Underweight among Children of Former-Kamaiyas in Nepal.	BACKGROUND: Bonded labor was a tradition in Nepal since the 16th century. In 2002, the Government of Nepal freed Kamaiyas and gave the newly freed individuals support for basic living. Many children of former-Kamaiyas live below subsistence level and are vulnerable to undernutrition. The aim of this study was to identify the factors associated with underweight among the children of former-Kamaiyas. METHODS: We conducted the community based cross-sectional study from June to December, 2012. Face-to-face interviews were conducted using semi-structured questionnaires with randomly selected mothers of 280 children under 5 years of age from former-Kamaiya families residing in Banke district. We also measured the weight and height of the children. Undernutrition was defined according to the World Health Organization child growth standards. Factors associated with underweight were examined using a Chi-square test followed by multiple logistic regression. RESULTS: Out of 280 children, 116 (41.4%) were underweight (≤2 SD weight-for-age), 156 (55.7%) were stunted (≤2 SD height-for-age), and 52 (18.6%) were wasted (≤2 SD weight-for-height). Females were more likely to be underweight than males [adjusted odds ratio (aOR) = 1.696, 95% confidence interval (CI) = 1.026-2.804]. Children were less likely to be underweight if they were having daily bath (aOR = 0.532; 95% CI = 0.314-0.899) or if their mothers were ≥24 years of age (aOR = 0.440; 95% CI = 0.266-0.727). CONCLUSION: The proportion of underweight, stunting, and wasting was more than the national average among the children of former-Kamaiyas. Female children were more likely to be underweight whereas children who were being bathed daily and with mothers whose age was ≥24 years were less likely to be underweight.	2 = Exclude	3 = Prevalence not reported
162	Nepal H	Psychiatry Investig. 2015	New-onset mania following bariatric surgery.	Obesity has become a major public health problem over the past two decades. Non-surgical management of obesity does not often achieve its long term goals. Surgical treatment is roaring in popularity because of dramatic and durable results. However, outcomes from bariatric surgery have become a significant area of scrutiny because it is also associated with several medical and psychological complications. Out of those complications, there are descriptions of neuropsychiatric disorders and psycho-behavioral symptoms after surgery. Meanwhile, few reports of acute psychosis are described but to our knowledge, our case is the first case report of primary mania following bariatric surgery. We present an unusual and challenging case of primary mania in a 57 year old female who underwent bariatric surgery two months ago. Patient responded well initially to antipsychotic followed by mood stabilizer.	2 = Exclude	2 = Not a cross-sectional popln-based design
163	Rijal P	J Nepal Health Res Counc. 2014	Identification of risk factors for cesarean delivery following induction of labour.	BACKGROUND: Induction of labor is one of the most common procedures in obstetrics. Induction has been found to both increase and decrease the risk of cesarean delivery. Various studies have found different factors in different studies. The purpose of this study is to increase our knowledge of factors that increase risk of cesarean delivery when labour is induced at term. METHODS: A prospective observational study was conducted from June 2006-July 2007 at an obstetric unit of Eastern Nepal. A total of 348 patients in a 1:1 ratio (vaginal delivered n1-174, cesarean delivered n2-174) were enrolled in the study after inclusion and exclusion criteria were met. Logistic regression analysis was done to assess the significant variables. RESULTS: Maternal age, height, parity, indication of induction, gestational period at induction, presence of meconium in amniotic fluid, hypertension were not significantly associated with increased risk of cesarean delivery. In an adjusted model only birth weight, prolonged latent and active phases of labour, Bishop's score ≤5 were significantly associated with increased risk of cesarean delivery. CONCLUSIONS: Bishop's score ≤5 at induction, obesity, three doses of misoprostol required for successful induction, use of oxytocin, prolonged latent phase, prolonged active phase, birth weight of neonate >4kg was significantly associated with increased risk of cesarean in unadjusted model but in an adjusted model only birth weight, prolonged latent and active phases of labour, Bishop's score ≤5 were significantly associated with increased risk of cesarean delivery.	2 = Exclude	2 = Not a cross-sectional popln-based design
164	Pokharel S	J Nepal Health Res Counc. 2014	Diabetic retinopathy in tessellated fundus.	BACKGROUND: Duration of diabetes, poor control, age of the patient, frequent hypoglycemia, hypercholesterolemia, over-weight, smoking, alcohol, renal failure and pregnancy have all been suggested as factors which may influence the onset of diabetic retinopathy. However, there are cases without retinopathy in spite of duration of 30 to 40 years of diabetes and presence of one or other above mentioned risk factors, suggesting role of local factors to prevent angiopathy.Our study aims to assess whether tessellated fundus is a protective factor for diabetic retinopathy. METHODS: This was hospital based descriptive study. The patients included in the study were 40 years and above having diabetes for 10 years and beyond. Diabetic retinopathy was graded following Early treatment Diabetic retinopathy Study. RESULTS: Tigroid fundus was negatively associated with diabetic retinopathy (OR 0.49 with 95% confidence interval 0.21-1.11) and maculopathy (OR 0.43 with 95% confidence interval 0.15-1.3). Age 40-50 years (OR 0.67 with 95% confidence interval 0.24-1.83), female gender (OR 0.71 with confidence interval 0.31-1.61), HbA1c <6.5(OR 0.36 with confidence interval 0.99-1.31) and duration 10-15 years of onset of diabetes (OR 0.58 with confidence interval 0.22-1.37) was negatively associated with diabetic retinopathy in tigroid fundus diabetics. Age 40-50 years (OR 2.12 with confidence interval 0.43-10.5), female gender (OR 2.51 with confidence interval 0.38-10.88), HbA1c<6.5 (OR 3.12 with confidence interval 0.59-16.58) and duration 10-15 years of onset of diabetes (OR 1.5 with confidence interval 0.1-18.54) was positively associated with retinopathy in non-tigroid fundus. CONCLUSIONS: Tessellated fundus was observed as decreased risk for the development of diabetic retinopathy and maculopathy.	2 = Exclude	2 = Not a cross-sectional popln-based design
165	Wang Z	Menopause. 2015	Prevalence of nonalcoholic fatty liver disease and its metabolic risk factors in women of different ages and body mass index.	OBJECTIVE: This study aims to investigate the prevalence of nonalcoholic fatty liver disease (NAFLD), to determine the metabolic risk factors of this disease, and to predict nonalcoholic steatohepatitis (NASH) with liver fibrosis in women of different ages and body mass index (BMI). METHODS: In 2010-2011, a cross-sectional survey was conducted among 9,360 women at the health checkup center of Zhongnan Hospital (Wuhan, China). The probability of NASH with liver fibrosis was predicted using BAAT (BMI, age, alanine aminotransferase, and triglycerides) score. RESULTS: The prevalence of NAFLD increased from 5.3% to 18.8% in women younger than 45 years versus women aged 45 to 55 years and rose to 27.8% in women older than 55 years. In obese women, the prevalence of NAFLD was 48.4%. Women older than 45 years and obese women with NAFLD had more unfavorable metabolic risk factors. Multiple regression analyses showed that increased BMI and low aspartate aminotransferase-to-alanine aminotransferase ratio were closely related to NAFLD in women of different ages, whereas increasing BMI, BAAT score, age, high triglycerides, alanine aminotransferase, and low aspartate aminotransferase-to-alanine aminotransferase ratio were all closely related to NAFLD in obese women. The prevalence of NASH with a BAAT index of 3 or higher was 13.2% and 14.9% in women older than 55 years and obese women with NAFLD, respectively. CONCLUSIONS: Obese and postmenopausal women have a high prevalence of NAFLD and severe metabolic disorders. The prevalence of NASH seems to be considerably higher in obese and postmenopausal women with NAFLD.	2 = Exclude	2 = Not a cross-sectional popln-based design
166	Pokharel DR	J Diabetes Metab Disord. 2014	Prevalence of metabolic syndrome in Nepalese type 2 diabetic patients according to WHO, NCEP ATP III, IDF and Harmonized criteria.	BACKGROUND: Metabolic syndrome (MetS) present in type 2 diabetic patients greatly increases the risk of strokes and cardiovascular diseases. Timely detection and mapping of MetS facilitates appropriate preventive and therapeutic approaches to minimize these risks. Our study aimed to determine the prevalence of MetS among Nepalese type 2 diabetic patients using WHO (1999), NCEP ATP III (2001), IDF (2005) and Harmonized (2009) definitions and identify the diagnostic concordance and disparity resulting from these four definitions. METHODS: Clinical and biochemical data were collected for 1061 type 2 diabetic patients at Manipal Teaching Hospital, Pokhara, Nepal. The data was analyzed in order to identify prevalence of MetS in these patients. Statistical analysis included usage of Student's t- and Chi-square tests, kappa statistics and 95% confidence intervals. RESULTS: The total age adjusted prevalence rates of MetS were 80.3%, 73.9%, 69.9% and 66.8% according to Harmonized, NCEP ATP III, WHO and IDF definitions, respectively. Prevalence increased with the age and was higher in females (p <0.001) according to WHO, NCEP ATP III and Harmonized definitions. Patients of Dalit community had the highest prevalence (p<0.05) according to NCEP ATP III and Harmonized definitions while Mongoloid and Newar patients had the highest prevalence (p <0.05) according to WHO and IDF definitions, respectively. Prevalence was also highest among patient engaged in agriculture occupation. Central obesity and hypertension were respectively the most and the least prevalent components of MetS. The highest overall agreement was between Harmonized and NCEP ATP III definitions (κ =0.62, substantial) and the lowest between WHO & IDF definitions (κ=0.26, slight). The Harmonized definition had the highest sensitivity (99.9%) and negative predictive value (98.9%) while NCEP ATP III definition had the highest specificity (98.9%) and positive predictive values (99.9%) in identifying the cases of MetS. CONCLUSIONS: The prevalence of MetS among Nepalese type 2 diabetic patients was very high suggesting that these patients were at increased risk of strokes, cardiovascular diseases and premature death. The Harmonized definition was the most sensitive while NCEP ATP III and IDF definitions were the most specific in detecting the presence of MetS in Nepalese type 2 diabetic patients.	2 = Exclude	2 = Not a cross-sectional popln-based design
167	Neupane M	Environ Res. 2015	Sustained use of biogas fuel and blood pressure among women in rural Nepal.	BACKGROUND: More than two fifths of the world's population cook with solid fuels and are exposed to household air pollution (HAP). As of now, no studies have assessed whether switching to alternative fuels like biogas could impact cardiovascular health among cooks previously exposed to solid fuel use. METHODS: We conducted a propensity score matched cross-sectional study to explore if the sustained use of biogas fuel for at least ten years impacts blood pressure among adult female cooks of rural Nepal. We recruited one primary cook ≥ 30 years of age from each biogas (219 cooks) and firewood (300 cooks) using household and measured their systolic (SBP) and diastolic blood pressure (DBP). Household characteristics, kitchen ventilation and 24-h kitchen carbon monoxide were assessed. We matched cooks by age, body mass index and socio-economic status score using propensity scores and investigated the effect of biogas use through multivariate regression models in two age groups, 30-50 years and >50 years to account for any post-menopausal changes. RESULTS: We found substantially reduced 24-h kitchen carbon monoxide levels among biogas-using households. After matching and adjustment for smoking, kitchen characteristics, ventilation status and additional fuel use, the use of biogas was associated with 9.8 mmHg lower SBP [95% confidence interval (CI), -20.4 to 0.8] and 6.5 mmHg lower DBP (95% CI, -12.2 to -0.8) compared to firewood users among women >50 years of age. In this age group, biogas use was also associated with 68% reduced odds [Odds ratio 0.32 (95% CI, 0.14 to 0.71)] of developing hypertension. These effects, however, were not identified in younger women aged 30-50 years. CONCLUSIONS: Sustained use of biogas for cooking may protect against cardiovascular disease by lowering the risk of high blood pressure, especially DBP, among older female cooks. These findings need to be confirmed in longitudinal or experimental studies.	1 = Screen full-text
168	Devakumar D	Lancet Glob Health. 2014	Effect of antenatal multiple micronutrient supplementation on anthropometry and blood pressure in mid-childhood in Nepal: follow-up of a double-blind randomised controlled trial.	BACKGROUND: In 2002-04, we did a randomised controlled trial in southern Nepal, and reported that children born to mothers taking multiple micronutrient supplements during pregnancy had a mean birthweight 77 g greater than children born to mothers taking iron and folic acid supplements. Children born to mothers in the study group were a mean 204 g heavier at 2·5 years of age and their systolic blood pressure was a mean 2·5 mm Hg lower than children born to mothers in the control group. We aimed to follow up the same children to mid-childhood (age 8·5 years) to investigate whether these differences would be sustained. METHODS: For this follow-up study, we identified children from the original trial and measured anthropometry, body composition with bioelectrical impedance (with population-specific isotope calibration), blood pressure, and renal dimensions by ultrasound. We documented socioeconomic status, household food security, and air pollution. Main outcomes of the follow-up at 8 years were Z scores for weight-for-age, height-for-age, and body-mass index (BMI)-for-age according to WHO Child Growth Standards for children aged 5-19 years, and blood pressure. This study is registered with the International Standard Randomised Controlled Trial register, number ISRCTN88625934. FINDINGS: Between Sept 21, 2011, and Dec 7, 2012, we assessed 841 children (422 in the control group and 419 in the intervention group). Unadjusted differences (intervention minus control) in Z scores were 0·05 for weight-for-age (95% CI -0·09 to 0·19), 0·02 in height-for-age (-0·10 to 0·15), and 0·04 in BMI-for-age (-0·09 to 0·18). We recorded no difference in blood pressure. Adjusted differences were similar for all outcomes. INTERPRETATION: We recorded no differences in phenotype between children born to mothers who received antenatal multiple micronutrient or iron and folate supplements at age 8·5 years. Our findings did not extend to physiological differences or potential longer-term effects.	2 = Exclude	3 = Prevalence not reported
169	Sreeramareddy CT	Public Health Nutr. 2015	Association between household food access insecurity and nutritional status indicators among children aged <5 years in Nepal: results from a national, cross-sectional household survey.	OBJECTIVE: To examine the association between household food insecurity score and Z-scores of childhood nutritional status indicators. DESIGN: Population-based, cross-sectional survey, Nepal Demographic and Health Survey 2011. SETTING: A nationally representative sample of 11 085 households selected by a two-stage, stratified cluster sampling design to interview eligible men and women. SUBJECTS: Children (n 2591) aged 0-60 months in a sub-sample of households selected for men's interview. RESULTS: Prevalence of moderate and severe household food insecurity was 23·2% and 19·0%, respectively, for children aged 0-60 months. Weighted prevalence rates for stunting (height-for-age Z-score (HAZ) <-2), wasting (weight-for-height Z-score (WHZ) <-2) and underweight (weight-for-age Z-score (WAZ) <-2) were 41·6% (95% CI 38·9, 44·3%), 11·5% (95% CI 9·8, 13·2%) and 30·1% (95% CI 27·5, 32·8%), respectively. Prevalences of stunting, severe stunting (HAZ<-3) and underweight by level of household food insecurity were statistically significant (P<0·001). By multiple linear regression analyses and after adjustment for sociodemographic, child and environmental factors, household food access insecurity score was associated with HAZ (β=-0·02, P=0·01) and WAZ (β=-0·01, P=0·01) but was not associated with WHZ and BMI-for-age Z-score. A 10-point increase in household food access insecurity score was associated with a decrease in HAZ of 0·2 (95% CI 0·05, 0·39) and decrease in WAZ of 0·1 (95% CI 0·03, 0·27). CONCLUSIONS: Our results from a nationally representative sample confirm the previously reported association of household food insecurity with stunting and underweight. Community nutrition interventions may use household food insecurity scales for identifying those households where children may be at risk of growth faltering.	2 = Exclude	6 = Secondary analysis
170	Koirala M	Obes Res Clin Pract. 2015	Prevalence and factors associated with childhood overweight/obesity of private school children in Nepal.	INTRODUCTION: Childhood overweight/obesity is a global health problem because of adverse health and nutrition consequences worldwide. Currently, there is a paucity of information on childhood overweight/obesity in Nepal. Therefore, the objective of this study was to assess the prevalence of, and the factors associated with, childhood overweight/obesity among primary school children. METHODS: A cross-sectional study was conducted in June-December, 2013. We collected data using the structured self-administered questionnaire with parents of children aged 6-13 years in grades 1-6 studying at private schools of the Lalitpur district of Nepal. Height and weight measurements of 986 children were taken, and the corresponding body mass index (BMI)-for-age was calculated. The prevalence of childhood overweight/obesity was reported in proportion. Factors associated with childhood overweight/obesity were examined using the Chi-square tests followed by multiple logistic regression analyses. RESULTS: Of 986 children, 144 (14.6%) were overweight and 111 (11.3%) were obese. Overall, 255 (25.9%) children were found to be overweight/obese. Children from families, having ≤2 siblings (adjusted odds ratio (aOR)=1.958, 95% confidence interval (CI): 1.163-3.296), upper class family (aOR=3.672; 95% CI: 1.154-11.690), and advantaged ethnic group (aOR=1.561; 95% CI: 1.00-2.437) and children who were of larger birth weight (>4.0kg) had a greater likelihood of being (aOR=2.557, 95% CI: 1.222-5.349) overweight/obese. CONCLUSIONS: A quarter of children were found to be overweight/obese in private primary schools. Preventive interventions should focus on the advantaged ethnic groups, families with fewer siblings, and upper class families. A greater emphasis ought to be placed on formulation and implementation of policies aimed at addressing the newly emerging problems of childhood overweight/obesity in Nepal. New school health programs are to be launched and strengthened including avoidance of high energy junk food, and promoting outdoor activities.	2 = Exclude	4 = Reported prevalence in older children/adolescents only
171	Lamichhane R	BMC Complement Altern Med. 2014	Evaluation of in vitro and in vivo biological activities of Cheilanthes albomarginata Clarke.	BACKGROUND: The Cheilanthes albomarginata Clarke (CA), a fern belonging to Pteridaceae family, is found mainly in India, Nepal, Pakistan and Bhutan at an altitude of 1300-2700 m. It grows mostly in the rock crevices on slopes. Juice from the rhizome of CA has been used to treat peptic ulcer. In this study, the biological activities (antioxidant, anti-inflammatory, anti-adipogenic and anti-obesity) of the extracts of CA were investigated. The total phenolic content of each extract was quantified. This is the first report regarding the study of biological activities on CA. METHODS: In the current study, the crude methanol and fractionated extract of the aerial part of CA were investigated for the antioxidant tests which were namely DPPH assay, hydrogen peroxide scavenging assay and nitrite scavenging assay. Their phenolic contents were measured by the Folin-Ciocalteu's method.In vitro anti-inflammatory and anti-adipogenic assays were evaluated against the RAW 264.7 macrophage cells and 3 T3-L1 cells respectively. The crude methanol extract and phenolic fraction (combination of ethyl acetate and butanol fraction) were studied for the in vivo anti-obesity test using male Sprague Dawley rats. RESULTS: The ethyl acetate fraction showed the strongest DPPH radical scavenging (82.54 ± 0.48%), hydrogen peroxide scavenging (3.41 ± 0.21 mg/ml) and nitrite scavenging activity (61.39%). The highest phenolic content was found in the ethyl acetate fraction followed by the butanol fraction. The ethyl acetate fraction showed the highest in vitro anti-inflammatory and anti-adipogenic activities. From the in vivo study on rats, the crude methanol extract and phenolic fraction showed plasma triglyceride lowering activity as well as reduction of weight of adipose tissue in high fat diet induced obese rats. CONCLUSION: The current study suggests that the ethyl acetate and butanol extracts of CA are potential source for antioxidant, anti-inflammatory and anti-adipogenic remedies. In addition to that the results of in vivo studies evidenced the possibility of CA as a source of anti-obesity drug remedies.	2 = Exclude	2 = Not a cross-sectional popln-based design
172	Neupane D	Medicine (Baltimore). 2014	Prevalence of hypertension in member countries of South Asian Association for Regional Cooperation (SAARC): systematic review and meta-analysis.	Hypertension is a leading attributable risk factor for mortality in South Asia. However, a systematic review on prevalence and risk factors for hypertension in the region of the South Asian Association for Regional Cooperation (SAARC) has not carried out before.The study was conducted according to the Meta-Analysis of Observational Studies in Epidemiology Guideline. A literature search was performed with a combination of medical subject headings terms, "hypertension" and "Epidemiology/EP". The search was supplemented by cross-references. Thirty-three publications that met the inclusion criteria were included in the synthesis and meta-analyses. Hypertension is defined when an individual had a systolic blood pressure (SBP) ≥140 mm Hg and/or diastolic blood pressure (DBP) ≥90 mm Hg, was taking antihypertensive drugs, or had previously been diagnosed as hypertensive by health care professionals. Prehypertension is defined as SBP 120-139 mm Hg and DBP 80-89 mm Hg.The overall prevalence of hypertension and prehypertension from the studies was found to be 27% and 29.6%, respectively. Hypertension varied between the studies, which ranged from 13.6% to 47.9% and was found to be higher in the studies conducted in urban areas than in rural areas. The prevalence of hypertension from the latest studies was: Bangladesh: 17.9%; Bhutan: 23.9%; India: 31.4%; Maldives: 31.5%; Nepal: 33.8%; Pakistan: 25%; and Sri Lanka: 20.9%. Eight out of 19 studies with information about prevalence of hypertension in both sexes showed that the prevalence was higher among women than men. Meta-analyses showed that sex (men: odds ratio [OR] 1.19; 95% confidence interval [CI]: 1.02, 1.37), obesity (OR 2.33; 95% CI: 1.87, 2.78), and central obesity (OR 2.16; 95% CI: 1.37, 2.95) were associated with hypertension.Our study found a variable prevalence of hypertension across SAARC countries, with a number of countries with blood pressure above the global average. We also noted that studies are not consistent in their data collection about hypertension and related modifiable risk factors.	2 = Exclude	5 = Review
173	Aguayo VM	Eur J Clin Nutr. 2015	How do the new WHO discharge criteria for the treatment of severe acute malnutrition affect the performance of therapeutic feeding programmes? New evidence from India.	BACKGROUND/OBJECTIVES: To assesses how the introduction of new WHO discharge criteria for the treatment of severe acute malnutrition (SAM) may affect the performance of therapeutic feeding programmes in India. SUBJECTS/METHODS: The analysis concerns 6041 children admitted to Nutrition Rehabilitation Centers (NRCs) in Jharkhand, Madhya Pradesh and Uttar Pradesh between 1 July 2009 and 31 December 2011. RESULTS: A total of 217 children (3.6%) had bilateral pitting oedema, 1803 (29.8%) had severe wasting with medical complications, 4021 (66.6%) had uncomplicated severe wasting and 4810 (79.7%) were in the age group 6-23 months old. The programme has high survival (>99%), default (⩾ 15%) and discharge (> 75%) rates. The use of weight gain ⩾ 15% as recovery criteria (old criteria) translates into recovery rates in NRCs that range from 33.6% for children admitted with weight-for-height z-score (WHZ) ⩽ -3 to 35.2% for children admitted with mid-upper-arm circumference (MUAC) < 115 mm. The use of WHZ ⩾ -2 as recovery criteria reduces recovery rates by ~ 2-fold (17.5%) while the use of MUAC ⩾ 125 mm as recovery criteria reduces recovery rates by 3.5-fold (10%). The new criteria tends to keep longer in the programme children who are younger and/or have poorer anthropometry at admission (that is, more vulnerable). CONCLUSIONS: The new WHO discharge criteria reduce the recovery rates currently reported by programmes for the treatment of children with SAM in India. However, their introduction in the programme practice will increase programme impact-particularly if accompanied by a general improvement in the strategy and protocols currently used-as they prioritize the most vulnerable children.	2 = Exclude	3 = Prevalence not reported
174	Sengupta P	Ann Med Health Sci Res. 2014	Comparing the Physiological, Socio-economic and Nutritional Status among Male and Female Undergraduate College Students of Metropolitan City of Kolkata.	BACKGROUND: In the present days, increasing trend of eating disorders are noticed among college students (both male and female) which can disturb their overall physiological and health status. It is more prevalent in metropolitan cities, like Kolkata. But, the existing literature about the physiological and nutritional status of the undergraduate college students of Kolkata is insufficient. AIM: Thus, the objective of this small-scale cross-sectional study is to report and compare the prevalence of malnutrition (both obesity and undernutrition) among undergraduate male and female college students of Kolkata, based on body mass index (BMI) and some direct and derived anthropometric measures describing the body composition of the subjects. SUBJECTS AND METHODS: This cross-sectional study conducted in October-December 2011. The present investigation was carried out in randomly selected male (mean age 20.9 [2.25]) and female college students (mean age 20.3 [2.34]) of Kolkata. A total of 100 students of different colleges has participated, having the age of 18-22 years. Measures included a total of 24 variables which included thirteen direct anthropometric measures and 11 derived variables. RESULTS: Analysis of collected data showed significantly higher BMI, fat mass, body adiposity index, but, lower waist-to-hip ratio, conicity index in female students. Anthropometric data also showed lower waist circumference and abdominal extension in female college students. Conversely, male students showed a higher fat free mass (FFM), mid-upper arm circumference (MUAC) and thigh circumferences (TCs). CONCLUSION: Based on the findings of the present study, it can be reported that higher body fat distribution and increased propensity of being overweight/obese was observed in female students, though they have shown lower abdominal fat distribution, which is a cue of female physical attractiveness. However, male students are found to have a higher FFM, MUAC and TCs, which is the indicator of strength and energy.	2 = Exclude	8 = Studied outside Nepal
175	Poudel B	Int J Mol Med. 2014	Dioscin inhibits adipogenesis through the AMPK/MAPK pathway in 3T3-L1 cells and modulates fat accumulation in obese mice.	Dioscin (DS) is a steroidal saponin present in a number of medicinal plants and has been shown to exert anticancer, antifungal and antiviral effects. The present study aimed to deternube the effects DS on the regulation of adipogenesis and to elucidate the underlying mechanisms. In vitro experiments were performed using differentiating 3T3-L1 cells treated with various concentrations (0-4 µM) of DS for 6 days. A cell viability assay was performed on differentiating cells following exposure to DS. Oil Red O staining and triglyceride content assay were performed to evaluate the lipid accumulation in the cells. We also carried out the following experiments: i) flow cytometry for cell cycle analysis, ii) quantitative reverse transcription polymerase chain reaction for measuring adipogenesis-related gene expression, and iii) western blot analysis to measure the expression of adipogenesis transcription factors and AMP-activated protein kinase (AMPK), acetyl-CoA carboxylase (ACC) and mitogen-activated protein kinase (MAPK) phosphorylation. In vivo experiements were performed using mice with obesity induced by a high-fat diet (HFD) that were treated with or without DS for 7 weeks. DS suppressed lipid accumulation in the 3T3-L1 cells without affecting viability at a dose of up to 4 µM. It also delayed cell cycle progression 48 h after the initiation of adipogenesis. DS inhibited adipocyte differentiation by the downregulation of adipogenic transcription factors and attenuated the expression of adipogenesis-associated genes. In addition, it enhanced the phosphorylation of AMPK and its target molecule, ACC, during the differentiation of the cells. Moreover, the inhibition of adipogenesis by DS was mediated through the suppression of the phosphorylation of MAPKs, such as extracellular-regulated kinase 1/2 (ERK1/2) and p38, but not c-Jun-N-terminal kinase (JNK). DS significantly reduced weight gain in the mice with HFD-induced obesity; this was evident by the suppression of fat accumulation in the abdomen. the present study reveals an anti-adipogenic effect of DS in vitro and in vivo and highlights AMPK/MAPK signaling as targets for DS during adipogenesis.	2 = Exclude	2 = Not a cross-sectional popln-based design
176	Nepal B	PLoS One. 2014	Rising midlife obesity will worsen future prevalence of dementia.	BACKGROUND: Midlife body weight status has been found to affect late life dementia outcomes. A cohort projections model was developed to assess the impact of midlife body mass index (BMI) profile on dementia in older Australians. METHODS: A baseline projection using age-sex specific dementia prevalence rates was constructed and the results of scenarios that took account of midlife BMI were compared with those from population ageing only. RESULTS: This modelling predicts that if the rising trend in midlife obesity and declining trend in midlife normal weight in Australia are to be taken into account in projecting future numbers of Australians with dementia then the number of people aged 65 or more years with dementia, by 2050, would be 14% higher than that expected from demographic ageing only. If midlife obesity prevalence was decreased to 20% and normal weight increased to 40% over the period of 2015-2025, then dementia cases among persons aged 65-69 years would be lower by about 10% in 2050 compared with the "doing nothing to stop current trends in obesity" projection. CONCLUSION: The rising tide of obesity in Australian adults will increase the dementia epidemic expected in future years.	2 = Exclude	8 = Studied outside Nepal
177	Manandhar K	J Headache Pain. 2014	Estimating the prevalence and burden of major disorders of the brain in Nepal: methodology of a nationwide population-based study.	BACKGROUND: The major disorders of the brain (MDBs), in terms of their prevalence and the burdens of ill health, disability and financial cost that they impose on individuals and society, are headache, depression and anxiety. No population-based studies have been conducted in Nepal. AIM: Our purpose was to assess the prevalence and burden attributable to MDBs in Nepal in order to inform health policy. Here we report the methodology. METHODS: The unusual sociocultural diversity and extreme geographical variation of the country required adaptation of standard methodology. We ran pre-pilot and pilot studies before embarking on the main study. The study design was cross-sectional. The population of interest were adults aged 18-65 years who were Nepali speaking and living in Nepal. We selected, employed and trained groups of interviewers to visit randomly selected households by cold-calling. Households were selected from 15 representative districts out of 75 in the country through multistage cluster sampling. One participant was selected randomly from each household. We used structured questionnaires (the HARDSHIP questionnaire, Hospital Anxiety and Depression Scale, and Eysenck Personality Questionnaire -Neuroticism), culturally adapted and translated into Nepali. We recorded blood pressure, weight, height and waist circumference, and altitude of each household. We implemented various quality-assurances measures. RESULTS: We completed the survey in one month, prior to onset of the monsoon. Among 2,210 selected households, all were contacted, 2,109 were eligible for the study and, from these, 2,100 adults participated. The participation rate was 99.6%. CONCLUSION: Standard methodology was successfully applied in Nepal, with some adaptations. The sociocultural and extraordinary geographic diversity were challenging, but did not require us to compromise the scientific quality of the study.	2 = Exclude	3 = Prevalence not reported
178	Sigdel M	J Clin Diagn Res. 2014	Association of high sensitivity C-reactive protein with the components of metabolic syndrome in diabetic and non-diabetic individuals.	BACKGROUND AND OBJECTIVES: High sensitivity C-reactive protein (hsCRP) has been associated with metabolic syndrome (MetS) and its components. Several studies have suggested hsCRP to be used as a marker for the primary prevention of cardiovascular diseases. So, we aimed to evaluate the association between hsCRP levels and the components of MetS in diabetic and non-diabetic population. MATERIALS AND METHODS: Type II diabetic patients (T2DM) (n= 121) and healthy controls (n= 121) were enrolled for the study. Anthropometric measurements were taken along with blood pressure from the arm. Ten ml of blood was collected after overnight fasting for the measurement of lipid profile, hsCRP, C-peptide and glucose levels. Insulin resistance (HOMA2-IR) was estimated by HOMA2 calculator utilizing glucose and C-peptide values. All participants were classified into two groups on the basis of the presence or absence of MetS. Data were analysed through SPSS 14 software. RESULTS: hsCRP, C-peptide and HOMA2-IR were significantly higher in T2DM subjects when compared with controls. As the number of the components of MetS increased, there was a linear increase in hsCRP levels in whole study population (p trend <.001), diabetic subjects (p trend <.001), as well as in controls (p trend <.001). HOMA2-IR and hsCRP levels were found to be better than LDL cholesterol and waist circumference for predicting the presence of MetS. CONCLUSION: hsCRP was found to be better than LDL cholesterol and waist circumference for the prediction of MetS. Hence, hsCRP could be used as a defining marker of MetS in the near future.	2 = Exclude	3 = Prevalence not reported
179	Dhungana RR	BMC Cardiovasc Disord. 2014	Prevalence of cardiovascular health risk behaviors in a remote rural community of Sindhuli district, Nepal.	BACKGROUND: Cardiovascular disease (CVD) is emerging as a public health menace among low and middle income countries. It has particularly affected the poorest. However, there is paucity of information about CVD risk factors profile among Nepalese rural communities where the majority of people live in poverty. Therefore, this study aimed to identify the prevalence of cardiovascular health risk behaviors in an outback community of Nepal. METHODS: We conducted a descriptive cross-sectional study in Tinkanya Village Development Committee (VDC), Sindhuli between January and March, 2014. Total 406 participants of age 20 to 50 years were selected randomly. Data were collected using WHO-NCD STEPwise approach questionnaires and analyzed with SPSS V.16.0 and R i386 2.15.3 software. RESULT: The mean age of participants was 36.2 ± 9 years. Majority of participants (76.3%) were from lower socio-economic class, Adibasi/Janajati (63.1%), and without formal schooling (46.3%). Smoking was present in 28.6%, alcohol consumption in 47.8%, insufficient fruits and vegetables intake in 96.6%, insufficient physical activity in 48.8%; 25.6% had high waist circumference, 37.4% had overweight and obesity. Average daily salt intake per capita was 14.4 grams ±4.89 grams. Hypertension was detected in 12.3%. It had an inverse relationship with education and socio-economic status. In binary logistic regression analysis, age, smoking, body mass index (BMI) and daily salt intake were identified as significant predictors of hypertension. CONCLUSION: Present study showed high prevalence of smoking, alcohol consumption, insufficient fruit and vegetable intake, daily salt intake, overweight and obesity and hypertension among remote rural population suggesting higher risk for developing CVD in future. Nepalese rural communities, therefore, are in need of population-wide comprehensive intervention approaches for reducing CVD health risk behaviors.	1 = Screen full-text
180	Dali B	JNMA J Nepal Med Assoc. 2014	Clinical Profile, Dyslipidemia and ACS - a Correlation.	INTRODUCTION: To analyze lipid profile in patients with ACS, and to study the pattern of the involvement and complication in ACS. METHODS: Hundred and eight consecutive cases of ACS, attending the CCU of Tribhuvan University Teaching Hospital fulfilling the criteria, were taken for the present study. Patient from age 30 and older were studied. All cases were scrutinized to detail serial 12 lead EKG, serial cardiac biochemical markers, laboratory test, echocardiographic study. Design of the study was carried out in prospective, cross sectional study. RESULTS: Hyperlipidemia was present in 61% of the patients. Only 27% of them were on statins. Most of them had high cholesterol level 68%, high Tgl level 75%, Ldl 50%, where as <40 Hdl (93%) patient were found to be low. 40% was found to have UAP. In addition patient with hypertension (76%) diabetes (65%) also had comorbidity for obesity 35%, and lipid abnormalities 75% for triglycerides, 66% for TC, 50% for LDL-C, 93% for low HDL-C, and a family history of CAD in 57%. CONCLUSIONS: The outcome of this study showed that the majority are male, relatively younger as compared to Western population. USA and STEMI were the dominant types of ACS. Strong correlations between TC, LDL-C, and low HDL-C in patient with ACS were noted. Majority of patients had hypertension, IHD in their families and Hyperlipidemia diabetes, smoking as the major risk factors. Better control of risk factors and the awareness of preventive strategies are needed.	2 = Exclude	2 = Not a cross-sectional popln-based design
181	Diaf M	JNMA J Nepal Med Assoc. 2014	Effect of Gender and Body Weight on Postprandial Glucose and Lipid Metabolism in Adults with Type 2 Diabetes.	INTRODUCTION: The magnitude of the healthcare problem of type-2-diabetes increases according to its association with several risk factors for cardiovascular diseases such as obesity and dyslipidemia. METHODS: This study took place in the north-western region of Algeria. We aimed to assess the effect of body weight and gender on postprandial lipid and glucose in type-2-diabetes patients. 93 diabetic patients (age 55.65±13.81 years) were studied. Anthropometric parameters and body mass index (BMI) were measured. Fasting and postprandial (PP) glucose and lipid (total cholesterol, HDLcholesterol, LDL-cholesterol, triglycerides, apo A-I and apo B) profiles were evaluated. RESULTS: There were a positive correlation between postprandial glucose and BMI in women (r2 = 0.041). Negative correlation with BMI was noticed for PP TG in both males (r2 = 0.011) and females (r2 = 0.021). A significant difference (p= 0.019) was observed for PP HDL-c in women (0.39 ± 0.10 g/L vs. men 0.33 ± 0.12 g/L) and also for PP apo A-I (women: 1.33 ± 0.27 g/L vs. men: 1.09 ± 0.34 g/L; p= 0.0003). According to gender and weight groups, our results indicated that female gender and overweight are associated with elevated PP HDL-c and PP apo A-I levels. However, obesity in women is related to high concentration of PP TG. CONCLUSIONS: The present study suggests that gender difference and weight classes are important factors that contribute to determining the postprandial responses, both for glucose and lipids, in type 2 diabetic patients.	2 = Exclude	8 = Studied outside Nepal
182	Bhatta MP	Int J Environ Res Public Health. 2014	Socio-demographic and dietary factors associated with excess body weight and abdominal obesity among resettled Bhutanese refugee women in Northeast Ohio, United States.	Studies of obesity and related health conditions among the Bhutanese, one of the largest refugee groups resettled in the United States in the past five years, are limited. This study examined the factors associated with excess body weight (body mass index ≥ 23 kg/m2) and abdominal obesity (waist circumference > 80 cm) in a community-based sample of 18-65 year old Bhutanese refugee women in Northeast Ohio. A Nepali-language questionnaire was used to measure socio-demographic and dietary factors. Height, weight, and waist circumference were measured to define excess body weight and abdominal obesity. The mean (±standard deviation) age of the 108 participants was 36.5 (±12.2) years and length of time in the U.S. was 19.4 (±11.9) months. Overall, 64.8% and 69.4% of the women had excess body weight and abdominal obesity, respectively. Age was significantly associated with both excess body weight (odds ratio: 1.10; 95% confidence interval: 1.05-1.16) and abdominal obesity (1.09; 1.04-1.14). Consuming meat (4.01; 1.14-14.60) was significantly associated with excess body weight but not abdominal obesity. These findings suggest the need for lifestyle and dietary change education programs among this new and vulnerable group to reduce the prevalence of excess body weight and abdominal obesity and their health consequences.	2 = Exclude	8 = Studied outside Nepal
183	Thapa M	J Nepal Health Res Counc. 2013	Nutritional status of children in two districts of the mountain region of Nepal.	BACKGROUND: Nutritional status is a prime indicator of health. Generally, three anthropometric indicators are often used to assess nutritional status during childhood and adolescence: underweight (weight-for-age), stunting (height- for-age) and thinness (BMI-for-age). Malnutrition in children is a major public health problem in many developing countries. This study was conducted to assess nutritional status among children attending health camps in two mountainous districts in Nepal. METHODS: Five hundred and seventy five children below 15 years of age attending the medical camp in Humla and Mugu districts in October 2011 were assessed for nutritional status. For children less than five years, weight for age, weight for height and height for age as per WHO classification, and for children between five to 15 years age specific values of height, weight and Body Mass Index (BMI) were calculated. RESULTS: In Humla district, 28.2% children were undernourished, 8.8% wasted and 22.4% stunted in less than five years. In the same age group, 31.7% children were undernourished, 9.4% wasted and 29.4% stunted in Mugu district. In the age group five to 15 years, thinness was seen in 22.4% and 29.4% children in Humla and Mugu respectively. CONCLUSIONS: Malnutrition (underweight, stunting, wasting and thinness) still constitutes a major health problem among Nepalese children, particularly in mountainous regions.	2 = Exclude	3 = Prevalence not reported
184	McDevitt M	Wilderness Environ Med. 2014	Risk determinants of acute mountain sickness in trekkers in the Nepali Himalaya: a 24-year follow-up.	OBJECTIVE: Exposure to altitude may lead to acute mountain sickness (AMS) in nonacclimatized individuals. We surveyed AMS prevalence and potential risk factors in trekkers crossing a 5400-m pass in Nepal and compared the results with those of 2 similar studies conducted 12 and 24 years earlier. METHODS: In April 2010, 500 surveys were distributed to English-speaking trekkers at 3500 m on their way to 5400 m, of which 332 (66%) surveys were returned complete. Acute mountain sickness was quantified with the Lake Louise Scoring System (LLSS, cutoff ≥3 and ≥5) and the Environmental Statistical Questionnaire III AMS-C score (ESQ-III, cutoff ≥0.7). We surveyed demographics, body mass index (BMI), smoking habit, rate of ascent, awareness of AMS, and acetazolamide use. RESULTS: Prevalence of AMS was 22%, 23%, and 48% (ESQ-III ≥0.7, LLSS ≥5, and LLSS ≥3, respectively) lower when compared with earlier studies. Risk factors for AMS were younger age, female sex, higher BMI, and smoking habit. Forty-two percent had elementary knowledge about the risk and prevention of AMS. Forty-four percent used acetazolamide. Trekkers took longer to climb from 3500 to 5400 m than in earlier studies. CONCLUSIONS: Prevalence of AMS continued to decline over a period of 24 years, likely as a result of slower ascent and increased use of acetazolamide. The AMS risk factors of younger age, female sex, and high BMI are consistent with prior studies. Awareness of risk and prevention of AMS remains low, indicating an opportunity to better educate trekkers and potentially further reduce AMS prevalence.	2 = Exclude	3 = Prevalence not reported
185	Bhatta MP	J Immigr Minor Health. 2015	Chronic Disease Burden Among Bhutanese Refugee Women Aged 18-65 Years Resettled in Northeast Ohio, United States, 2008-2011.	The purpose of this community-based study was to assess the prevalence of chronic diseases among 18-65 year old Bhutanese refugee women resettled in Northeast Ohio, United States (US). A Nepali-language questionnaire was administered in a face-to-face mode. Anthropometric measurements included height, weight, and hip and waist circumferences. The overall prevalence (95 % confidence interval) of self-reported hypertension, diabetes, asthma, heart disease, and cancer were 15.3 % (9.2-23.4), 6.4 % (2.3-10.9), 5.5 % (2.0-11.5), 2.7 % (0.6-7.8), and 1.8 % (0.2-6.4), respectively. Overweight/obesity was observed in 64.8 % of the women; 69.5 and 74.1 % had waist circumference >80 cm and waist-to-hip ratio ≥85, respectively. Length of time in the US was not associated with the prevalence of the chronic conditions. This study suggests chronic conditions may be significant health issues among US resettled Bhutanese refugees and a larger population-based study to confirm the findings is warranted.	2 = Exclude	8 = Studied outside Nepal
186	Singh A	Food Nutr Bull. 2014	Household food insecurity and nutritional status of children and women in Nepal.	BACKGROUND: Information on the association between household food insecurity and nutritional status of children and women based on a nationally representative sample is not available from Nepal. OBJECTIVE: To examine the association between food insecurity and nutritional status of children and married women in Nepal using data from the 2011 Nepal Demographic and Health Survey. METHODS: The Household Food Insecurity Access Scale was used to assess food insecurity in the 2011 Nepal Demographic and Health Survey. We used body mass index (BMI) to assess the nutritional status of married women, and stunting, wasting, and underweight to assess the nutritional status of children under 5 years of age. Binary logistic regression and multinomial logistic regression were performed to examine the associations. RESULTS: In severely food-insecure households, 51% of children were stunted and 40% were underweight; 27% of married women had a BMI below 18.5 kg/m2; children were 1.50 (95% CI, 1.15 to 1.97) and 1.40 (95% CI, 1.05 to 1.85) times as likely as children in food-secure households to be stunted and underweight, respectively; and married women were 1.5 (95% CI, 1.17 to 1.92) times as likely as married women in food-secure households to have a BMI below 18.5 kg/m2. No association was found between household food insecurity and wasting among children. CONCLUSIONS: There is a significant association between food insecurity and malnutrition among children in Nepal. Among women, food insecurity is associated with underweight (BMI < 18.5 kg/m2) but not with overweight (BMI > or = 25.0 kg/m2).	2 = Exclude	6 = Secondary analysis
187	Yakub M	Nutrients. 2014	High plasma homocysteine increases risk of metabolic syndrome in 6 to 8 year old children in rural Nepal.	Little attention has been given to the association of plasma homocysteine (Hcy) and metabolic syndrome (MetS) in children. We have evaluated the risk of MetS with plasma Hcy in a cohort of 6 to 8 year old rural Nepalese children, born to mothers who had participated in an antenatal micronutrient supplementation trial. We assessed Hcy in plasma from a random selection of n = 1000 children and determined the relationship of elevated Hcy (>12.0 μmol/L) to MetS (defined as the presence of any three of the following: abdominal adiposity (waist circumference ≥ 85th percentile of the study population), high plasma glucose (≥ 85th percentile), high systolic or diastolic blood pressure (≥ 90th percentile of reference population), triglyceride ≥ 1.7 mmol/L and high density lipoprotein < 0.9 mmol/L.) and its components. There was an increased risk of low high-density lipoproteins (HDL), [odds ratios (OR) = 1.77, 95% confidence intervals (CI) = 1.08-2.88; p = 0.020], high blood pressure [OR = 1.60, 95% CI = 1.10-2.46; p = 0.015] and high body mass index (BMI) [OR = 1.98, 95% CI = 1.33-2.96; p = 0.001] with elevated Hcy. We observed an increased risk of MetS (OR = 1.75, 95% CI = 1.06-2.90; p = 0.029) with elevated Hcy in age and gender-adjusted logistic regression models. High plasma Hcy is associated with increased risk of MetS and may have implications for chronic disease later in life.	2 = Exclude	3 = Prevalence not reported
188	Gurung TR	JNMA J Nepal Med Assoc. 2014	Overweight and Obesity among the Adolescent School Students in Belgaum City.	INTRODUCTION: The World Health Organization defines obesity as a 'global epidemic'. An overweight adolescent has a 70% chance of becoming obese. Overweight and obese adolescents are at higher risk for developing long-term chronic diseases. So the present study objective is to estimate the prevalence of overweight and obesity among adolescent school students METHODS: A sample size of 300 adolescent students was taken to do a cross-sectional study. Body weight and height were recorded and body mass index was categorized based on age-and sex-specific cut-off values as per International Obesity Task Force reference growth charts. Proportions of obese, overweight and underweight children were calculated and subjected to chi-square and logistic regression tests at the p < 0.05 significance level. RESULTS: The overall prevalence of overweight and obesity in the present study were 12% and 3.3% respectively. The highest prevalence was among those aged 15 years i.e. 36.7%. The prevalence of overweight and obesity was higher among the subject who did not practice physical activity and whose family income was more than 10,000 per month. CONCLUSIONS: Prevalence of overweight and obesity among adolescents student in Belgaum city was high which is statistically associated with less physically activity and monthly income of parent.	2 = Exclude	4 = Reported prevalence in older children/adolescents only
189	Vaidya A	Int J Behav Nutr Phys Act. 2014	Physical activity level and its sociodemographic correlates in a peri-urban Nepalese population: a cross-sectional study from the Jhaukhel-Duwakot health demographic surveillance site.	BACKGROUND: Physical inactivity is a leading risk factor for cardiovascular and other noncommunicable diseases in high-, low- and middle-income countries. Nepal, a low-income country in South Asia, is undergoing an epidemiological transition. Although the reported national prevalence of physical inactivity is relatively low, studies in urban and peri-urban localities have always shown higher prevalence. Therefore, this study aimed to measure physical activity in three domains-work, travel and leisure-in a peri-urban community and assess its variations across different sociodemographic correlates. METHODS: Adult participants (n=640) from six randomly selected wards of the Jhaukhel-Duwakot Health Demographic Surveillance Site (JD-HDSS) near Kathmandu responded to the Global Physical Activity Questionnaire. To determine total physical activity, we calculated the metabolic equivalent of task in minutes/week for each domain and combined the results. Respondents were categorized into high, moderate or low physical activity. We also calculated the odds ratio for low physical activity in various sociodemographic variables and self-reported cardiometabolic states. RESULTS: The urbanizing JD-HDSS community showed a high prevalence of low physical activity (43.3%; 95% CI 39.4-47.1). Work-related activity contributed most to total physical activity. Furthermore, women and housewives and older, more educated and self-or government-employed respondents showed a greater prevalence of physical inactivity. Respondents with hypertension, diabetes or overweight/obesity reported less physical activity than individuals without those conditions. Only 5% of respondents identified physical inactivity as a cardiovascular risk factor. CONCLUSIONS: Our findings reveal a high burden of physical inactivity in a peri-urban community of Nepal. Improving the level of physical activity involves sensitizing people to its importance through appropriate multi-sector strategies that provide encouragement across all sociodemographic groups.	1 = Screen full-text
190	Tamang HK	Nepal Med Coll J. 2013	Prevalence of metabolic syndrome among Nepalese type 2 diabetic patients.	This study was carried out to establish the prevalence of metabolic syndrome among the type 2 diabetic patients in Nepal. Two hundred twenty one participants aged 26-90 (mean age 53.41 +/- 13.30) years with established type 2 diabetes visiting Kathmandu Model Hospital, Kathmandu, Nepal from August 2011 to November 2011 were included in the study. National Cholesterol Education Adult Treatment Panel III (NCEP ATPIII) definition of the metabolic syndrome with ethnic threshold on abdominal obesity was used. 170 (76.9%) participants were found to have metabolic syndrome. Thirty two (14.5%) participants fulfilled all 5 criteria for metabolic syndrome, 63 (28.5%) participants had four criteria while three criteria were fulfilled by 75 (33.9%) of the participants. Among the patients having metabolic syndrome, hypertension was seen in 89 (52.35%) participants, raised serum triglyceride levels were found in 144 (84.70%) subjects, decreased serum HDL cholesterol levels were found in 119 (70%) participants while in 108 (63.35%) participants increased waist circumference was found. There was a higher frequency of metabolic syndrome in obese (81.58%) and in overweight (79.49%) subjects. This study indicates significant prevalence of metabolic syndrome among type 2 diabetic patients with strong association of obesity.	2 = Exclude	2 = Not a cross-sectional popln-based design
191	Lesser IA	PLoS One. 2014	The association between acculturation and dietary patterns of South Asian immigrants.	Dietary acculturation, specifically the adoption of western dietary habits, may result in adverse health effects such as obesity and type 2 diabetes. Therefore, it is necessary to explore the role of acculturation in dietary patterns as well as awareness and knowledge of healthy nutrition among South Asian immigrants. This is an especially important population to target as South Asians have higher prevalence rates of type 2 diabetes and cardiovascular disease, which may be magnified with immigration. The current investigation is a sub-study of the Multi-Cultural Community Health Assessment Trial (M-CHAT). There were 207 participants of South Asian origin included in the initial study, 129 were born outside of Canada and had immigrated after the age of 18. The length of residence in Canada was used as a marker for acculturation. A questionnaire addressing perceived changes in dietary patterns, food preparation, and nutrition knowledge and awareness since immigration was used to assess dietary practices. The association between length of residence and variables related to perceived changes in dietary patterns was explored with Spearman correlation and significant associations were subsequently analyzed with ordinal logistic regression analysis adjusted for age, sex, education and body mass index. South Asian immigrants in Canada reported a variety of positive dietary practices, including an increased consumption of fruits and vegetables and an improvement in food preparation (including an increase in grilling and a decrease in deep frying when cooking). However, there was a reported increase in the consumption of convenience foods, sugar-sweetened beverages, red meat and in dining out. South Asian immigrants in Canada reported a variety of positive dietary practices including an improvement in food preparation. Future health promotion strategies should encourage cultural sensitivity in efforts to reduce the consumption of sugar-sweetened beverage, convenience foods and to encourage eating at home rather than dining out.	2 = Exclude	8 = Studied outside Nepal
192	Parajuli RP	Trans R Soc Trop Med Hyg. 2014	Prevalence and risk factors of soil-transmitted helminth infection in Nepal.	BACKGROUND: The purpose of this study is to evaluate the prevalence and intensity and examine the risk factors of soil transmitted helminth (STH; i.e., roundworm [Ascaris lumbricoides], hookworms [Ancylostoma duodenale and Necator americanus], and whipworm [Trichuris trichiura]) infections in Nepal. METHODS: Five hundred and ninety-four adults (256 men and 338 women) were selected via convenience sampling from five communities in Nepal. The Kato-Katz method was used to assess the prevalence and intensity of STH infection in this population. RESULTS: Prevalence of STH infection ranged from 3.3% in Birendranagar in Chitwan, 3.5% in Kuleshor in Kathmandu, 11.7% in Kanyam in Ilam, 17.0% in Dhikurpokhari in Kaski and 51.4% in Khokana in Lalitpur District [corrected]. Multivariable regression analysis revealed that not using soap for hand-washing was significantly associated with the prevalence and infection intensity of roundworm, hookworms and whipworm. Similarly, not wearing sandals or shoes outside was significantly associated with the prevalence and infection intensity of roundworm and hookworms, but not with infection intensity of whipworm. Literacy, being underweight or overweight, anemia and occupation were not associated with prevalence and intensity of roundworm and hookworms infection, but there was an association between occupation and the prevalence of whipworm infection. CONCLUSION: STH infection was associated with individual hygiene behavior, but not with nutritional status or socio-demographic characteristics. Health policy focusing on changing individual hygiene behaviors might be useful in addressing STH infection in Nepal.	1 = Screen full-text
193	Samalavicius NE	Ann Coloproctol. 2013	Clinical outcomes of 103 hand-assisted laparoscopic surgeries for left-sided colon and rectal cancer: single institutional review.	PURPOSE: The laparoscopic colectomy is avoided principally because of its technical difficulty, steep learning curve, and increased operative time. Hand-assisted laparoscopic surgery (HALS) is an alternative technique that addresses these problems while preserving the short-term benefits of a laparoscopic colectomy. Our study was aimed to describe the characteristics of patients admitted due to left-sided colon and rectal cancer for HALS. METHODS: A prospectively maintained database was used to identify patients who underwent HALS at the Institute of Oncology, Vilnius University, from July 1, 2009, to October 1, 2012. RESULTS: One hundred-three HALS colorectal resections were performed. The patients' mean age was 64 ± 13.4 years. There were 46 male and 57 female patients. The body mass index was 27.3 ± 5.8 kg/m(2). Forty-three patients (41.8%) had experienced prior abdominal surgery. The mean HALS time was 105 minutes (range, 55-85 minutes). The conversion rate was 2.7% (3/103). The median of return of gastrointestinal function was 2.5 days (range, 2.2-4.5 days). The median length of hospital stay was 9 days. The postoperative complication and mortality rates were 10.7% and 0.97%, respectively. Four incisional hernias (3.9%) were seen at a mean follow-up of 7.0 ± 3.4 months. None of the patients had a trocar or a hand-port site recurrence. CONCLUSION: A HALS colorectal resection is a safe and effective technique, and it provides all the benefits of minimally invasive surgery.	2 = Exclude	8 = Studied outside Nepal
194	Konishi S	Am J Phys Anthropol. 2014	Significant sex difference in the association between C-reactive protein concentration and anthropometry among 13- to 19-year olds, but not 6- to 12-year olds in Nepal.	Life history theory predicts a trade-off between immunostimulation and growth. Using a cross-sectional study design, this study aims to test the hypothesis that C-reactive protein (CRP) is negatively associated with height-for-age z-scores (HAZ scores) and BMI-for-age z-scores (BAZ scores) among 6- to 19-year olds (N = 426) residing in five Nepalese communities. Dried blood spot (DBS) samples were collected and assayed for CRP using an in-house enzyme immunoassay (EIA). Sex- and age-group-specific CRP quartiles were used to examine its association with growth in linear mixed-effects (LME) models. A significant difference was found in the proportion of elevated CRP (>2 mg/L, equivalent to ∼3.2 mg/L serum CRP) between 13- and 19-year-old boys (12%) and girls (4%). Concentrations of CRP were positively associated with HAZ score among adolescent (13-19 years) boys, which may indicate that individuals with greater energy resources have better growth and a better response to infections, thus eliminating the expected trade-off between body maintenance (immunostimulation) and growth. Adolescent boys with low BAZ and HAZ scores had low CRP values, suggesting that those who do not have enough energy for growth cannot increase their CRP level even when infected with pathogens. Among adolescent girls a positive association was observed between CRP and BAZ scores suggesting the possible effects of chronic low-grade inflammation due to body fat rather than infection. The association between CRP and growth was less evident among children (6-12 years) compared with adolescents, indicating that the elevated energy requirement needed for the adolescent growth spurt and puberty may play some role.	2 = Exclude	3 = Prevalence not reported
195	Steiner TJ	J Headache Pain. 2014	Diagnosis, prevalence estimation and burden measurement in population surveys of headache: presenting the HARDSHIP questionnaire.	The global burden of headache is very large, but knowledge of it is far from complete and needs still to be gathered. Published population-based studies have used variable methodology, which has influenced findings and made comparisons difficult. The Global Campaign against Headache is undertaking initiatives to improve and standardize methods in use for cross-sectional studies. One requirement is for a survey instrument with proven cross-cultural validity. This report describes the development of such an instrument. Two of the authors developed the initial version, which was used with adaptations in population-based studies in China, Ethiopia, India, Nepal, Pakistan, Russia, Saudi Arabia, Zambia and 10 countries in the European Union. The resultant evolution of this instrument was reviewed by an expert consensus group drawn from all world regions. The final output was the Headache-Attributed Restriction, Disability, Social Handicap and Impaired Participation (HARDSHIP) questionnaire, designed for application by trained lay interviewers. HARDSHIP is a modular instrument incorporating demographic enquiry, diagnostic questions based on ICHD-3 beta criteria, and enquiries into each of the following as components of headache-attributed burden: symptom burden; health-care utilization; disability and productive time losses; impact on education, career and earnings; perception of control; interictal burden; overall individual burden; effects on relationships and family dynamics; effects on others, including household partner and children; quality of life; wellbeing; obesity as a comorbidity. HARDSHIP already has demonstrated validity and acceptability in multiple languages and cultures. Modules may be included or not, and others (e.g., on additional comorbidities) added, according to the purpose of the study and resources (especially time) available.	2 = Exclude	3 = Prevalence not reported
196	Basnet BK	JNMA J Nepal Med Assoc. 2014	Transient Elastographic Values of Healthy Volunteers in a Tertiary care Hospital.	INTRODUCTION: Transient elastography is a very promising noninvasive procedure to determine liver stiffness for diagnosis of fibrosis in various chronic liver diseases. However, studies on normal values of liver stiffness in apparently healthy subjects are still few. We aimed to determine liver stiffness values in healthy Nepalese volunteers. METHODS: Transient elastography (Fibro ScanR, Echosens, Paris, France) was performed to find out liver stiffness values in 45 apparently healthy volunteers after explaining study protocol. Complete medical examination with routine laboratory tests was performed. Subjects with normal liver biochemistries and normal liver ultrasonography were taken for analysis. RESULTS: Mean liver stiffness value of study subjects was 4.24 ± 0.70 kPa. Liver stiffness value was found higher in males than in females (4.32±0.74 vs 4.07±0.61 kPa, respectively, P =0.26) but not statistically significant. Similarly, comparison between age and liver stiffness also showed positive correlation( r = 0.211) but not statistically significant( P = 0.164) CONCLUSIONS: Our study showed that the mean liver stiffness value was 4.24 ± 0.70 kPa in our population and influence of age, gender and body mass index were not significant.	2 = Exclude	2 = Not a cross-sectional popln-based design
197	Kharal PM	JNMA J Nepal Med Assoc. 2013	Gross correlation between waist hip ratio and blood sugar level in a village.	INTRODUCTION: Diabetes is one of the major public health problems in Nepal. Very few studies on correlation between waist hip ratio and random blood sugar have been done in remote areas of Nepal particularly in minor ethnic groups like Thami. This study attempted to compare waist hip ratio and blood sugar level in Thami community. METHODS: This cross sectional study was conducted in sub-health post of Lapilang village of Dolakha district of Nepal. A total of 243 local inhabitants from Thami Tribe participated in the study. Waist hip ratio was calculated after taking measurements of waist and hip using flexible measuring tape; and, blood glucose level was measured by glucometer. RESULTS: The mean age of the participants was 46.02 years; among participants 126 (51.9%) were males and 117 (48.1%) were females. Mean waist hip ratio was 0.87, mean blood sugar level was 124.5 mg%. Increase in Waist hip ratio correlated significantly with increase in random blood sugar level both in males (p=0.008) and females (p=0.007). CONCLUSIONS: Increase in waist hip ratio is associated with increase in random blood sugar level. Therefore, there is a need of public awareness program to reduce waist circumference thus reducing weight of people to prevent development of diabetes mellitus in long run.	2 = Exclude	3 = Prevalence not reported
198	Gautam MP	JNMA J Nepal Med Assoc. 2013	Acute coronary syndrome in an intensive care unit of a tertiary care centre: the spectrum and coronary risk factors.	INTRODUCTION: Acute coronary syndrome is the major leading cause for coronary care unit admission. Its spectrum comprises a variety of disorders including unstable angina, non ST elevation and ST elevation myocardial infarction. Its spectrum and incidence is crucial as a part of need assessment of cardiac catheterization laboratories. METHODS: An observational study was designed to study the spectrum of acute coronary syndrome and associated coronary heart disease risk factors in subjects admitted in intensive care unit of College of Medical Sciences Teaching Hospital, Bharatpur, Nepal from August 2009 to September 2010. Details including coronary risk factors and the categories and outcomes of acute coronary syndrome were analyzed. RESULTS: A total of 57 subjects were included in the study. The majority 36 (63.16%) were males. The mean age was 64.54±13.8 years. Five (8.8%) patients were ≤45 years and 29 (50.88%) patients were ≥65 years. The major coronary heart disease risk factors were smoking 29 (50.88%), diabetes 25 (43.85%), hypertension 21 (36.87%), and previous history of coronary heart disease 18 (31.58%). ST elevation myocardial infarction was the major category 24 (42.11%) followed by non-ST elevation myocardial infarction and unstable angina 18 (31.58%) and 15 (26.32%), respectively. Myocardial infarction complicated with cardiogenic shock had very high mortality (83.33%). CONCLUSIONS: The ST elevation myocardial infarction was the major clinical form of acute coronary syndrome admitted in intensive care unit. Prevention should be targeted on modiﬁ able risk factors such as the management of hypertension, dyslipidemia, diabetes and obesity. In addition, the improvement in cardiology service with the establishment of CCU and cathlab might improve the mortality and morbidity in such cases.	2 = Exclude	2 = Not a cross-sectional popln-based design
199	Poudel B	J Nepal Health Res Counc. 2013	Prevalence of metabolic syndrome in chronic kidney disease: a hospital based cross-sectional study.	BACKGROUND: The components of metabolic syndrome (MetS) are the established risk factors of chronic kidney disease (CKD). Therefore, MetS and interplay of its various components, have deleterious effects on patients with chronic kidney disease. The aims of our study was to find out the prevalence of MetS in chronic kidney disease patients and to find out the association of each component of MetS with chronic kidney disease. METHODS: A Hospital based cross-sectional study was carried out from February 2008 to August 2009. One hundred and sixty confirmed chronic kidney disease diagnosed patients were included in this study. Chronic kidney disease was defined from national kidney foundation guidelines. Anthropometric measurements of subjects were noted in a semi-structured pro-forma. Fasting blood sample was collected for the estimation of fasting blood glucose, triglyceride and HDL-cholesterol. Chronic kidney disease patients were diagnosed as having the metabolic syndrome by using the modified National Cholesterol Education Program Adult Treatment Program III criteria. Data were assessed by the t-test and Chi Square Test. RESULTS: Sixty (37.5%) of the chronic kidney disease patients had MetS according to modified National Cholesterol Education Program Adult Treatment Program III criteria. The prevalence of hypertension, high fasting blood glucose, high triglyceride, low HDL Cholesterol and high waist circumference in chronic kidney disease patients was 112 (70.0%), 36 (22.5%), 74(46.25%), 98 (61.25%) and 30 (18.75%) respectively. Among the five components of the metabolic syndrome, waist circumference has the highest positive predictive value (73.34%) for chronic kidney disease. CONCLUSIONS: MetS occurs in more than one-third of chronic kidney disease patients. The prevalence of individual components of MetS is higher in chronic kidney disease patients.	2 = Exclude	2 = Not a cross-sectional popln-based design
200	Kinnunen TI	Matern Child Health J. 2014	Prevalence of overweight among women of childbearing age in Nepal: trends from 2001 to 2011 and associations with socio-demographic factors.	This study examined trends in overweight (body mass index, BMI ≥ 25.0 kg/m(2)) and underweight (BMI < 18.5 kg/m(2)) from 2001 to 2011 and associations between socio-demographic factors and overweight in 2011 among 15-49-year-old women in Nepal. Nationally representative cross-sectional data were used from three Demographic and Health Surveys conducted in Nepal in 2001 (n = 7,900), 2006 (n = 10,076) and 2011 (n = 5,873). Body weight and height were measured by trained personnel. Data on socio-demographic variables were obtained by interviewing the participants. The data were analysed using logistic regression models. The prevalence of underweight decreased from 26.6 to 18.1 % and the prevalence of overweight increased from 6.4 to 14.0 % between 2001 and 2011 (p < 0.001 for both, adjusted for age, parity and education). Both trends were more pronounced among the rural than the urban women. Although overweight was much more common in the urban (27.4 %) than in the rural areas (11.8 %) in 2011, the difference diminished substantially (odds ratio, OR, for being overweight in the urban vs. in the rural areas, 1.40, 95 % CI 1.15-1.70) when adjusted for other socio-demographic variables. The strongest independent predictors of being overweight were higher relative wealth and advanced age. Overweight has become almost as common phenomenon as underweight among women in childbearing age in Nepal. The urban-rural differences have slightly narrowed and overweight is still related to a higher socio-economic status in this population. Strategies to prevent further increases in the prevalence of overweight should urgently be developed and implemented at all levels of the society.	2 = Exclude	6 = Secondary analysis
201	Amatya P	Indian J Pediatr. 2014	Clinical and ultrasonographic measurement of liver size in normal children.	OBJECTIVES: To measure the normal range of dimensions of liver in children of various age groups and to compare the liver measurement obtained by palpation-percussion, auscultation and ultrasonography. METHODS: This was a cross-sectional comparative study in which 500 normal (weight for height between ± 2 SD of WHO standards for children aged less than 5 y and BMI between ± 2 SD of WHO standards for children aged more than 5 y) children (0-15 y) divided in 5 age groups (100 in each age group). Subjects were enroled from normal hospital delivery neonates, children visiting immunization and well baby clinics, children visiting outpatient and inpatient department with minor illnesses and healthy school children. RESULTS: The normal range of dimensions of liver in children were estimated and percentile tables of liver size were established. Though the measurements obtained by clinical methods were significantly (P < 0.001) lower than those obtained by ultrasonography, there was a strong correlation between clinical and ultrasonographic measurement. Palpation-percussion method could estimate the liver size within ± 1.0 cm of what was obtained by ultrasonography in 88 % of cases. In more than half of the study children (54.2 %), this estimation was within ± 0.5 cm. CONCLUSIONS: Clinical methods of liver span estimation strongly correlate with ultrasonographic measurement. The performance of palpation-percussion method is better than that of auscultation. Clinical methods should continue to be used for the estimation of liver size.	2 = Exclude	2 = Not a cross-sectional popln-based design
202	Tamang HK	Indian J Endocrinol Metab. 2013	Assessment of adiponectin level in obese and lean Nepalese population and its possible correlation with lipid profile: A cross-sectional study.	OBJECTIVE: Adiponectin- one of the most important adipokines plays a pivotal role in carbohydrate and lipid metabolism and vascular biology. Changing food trend and lifestyle has tremendously affected the health status of Nepalese population. Studies have shown that between 1996 and 2006 obesity in Nepal has increased from 1.6% to 10%. Studies have been conducted in Nepal on the prevalence of obesity and its correlation with lipid profile. But based on our knowledge, this is the first study correlating adiponectin with obesity and lipid profile in Nepal. This piece of work will certainly help to assess the impact of obesity in Nepalese population. MATERIALS AND METHODS: Fifty four obese and Thirty six normal/lean participants were included from different locations of Kathmandu Valley. Anthropometric measurements like age, BMI, Waist circumference, hip circumference, waist to hip ratio, mid thigh circumference and chest circumferences were taken from each participant. Blood glucose, lipid profile and serum adiponectin levels were measured from overnight fasting samples. RESULTS: Significant differences were observed in BMI, Waist Circumference, Hip Circumference, Waist to Hip Ratio (WHR) and Chest circumference between obese and normal groups. Fasting Blood Glucose, Serum Triglyceride, HDL Cholesterol, LDL Cholesterol, Total Cholesterol/HDL ratio, Non-HDL Cholesterol and Adiponectin Levels were significant between the groups. Inverse correlations were observed between adiponectin level and BMI, Waist Circumference, Hip Circumference, Waist to Hip ratio, Chest Circumference, Fasting Blood Glucose, Triglyceride, Total Cholesterol/HDL ratio, LDL/HDL Cholesterol ratio and Non-HDL Cholesterol levels. Positive correlation was found between adiponectin and HDL Cholesterol levels. CONCLUSION: Our study showed significant inverse association of serum adiponectin with obesity and lipid profile parameters except for Serum HDL Cholesterol level in Nepalese population.	2 = Exclude	3 = Prevalence not reported
203	Maskey R	Indian J Endocrinol Metab. 2013	Comparison of complications in diabetic outpatients with or without mental illness.	Diabetes Mellitus (DM) and psychiatric illness are related in many ways by prevalence, burden, course, and outcome. Co-morbid mental illness may play a role in determining the complication in diabetic patients. This study was conducted in 2010 among consecutive diabetic out-patients diagnosed as per American Diabetes Association (ADA) guidelines 2009, of age above 14 years, to compare the complications in diabetic patients with or without mental illness. Diabetic neuropathies, cardiovascular complications, and morbid obesity were among the complications significantly more among diabetic patients with mental illness (GHQ-12 ≥ 2) than without mental illness (GHQ-12 ≤ 2).	2 = Exclude	2 = Not a cross-sectional popln-based design
204	Ahmadpour-Baghdadabad M	Nepal J Ophthalmol. 2013	Optical coherence tomography in diabetic macular edema: patterns and related risk factors.	INTRODUCTION: Diabetic Macular Edema (DME) is an important cause of vision loss in diabetic retinopathy. Optical Coherence Tomography (OCT) is a non-invasive modality that produces high-resolution images of retinal layers. OBJECTIVE: To evaluate the prevalence of DME patterns and their association with risk factors and visual acuity. MATERIALS AND METHODS: In this cross-sectional study, type 2 diabetics with macular edema referred to our center during a ten-month period underwent OCT. Patients with macular edema due to causes other than diabetes and with OCT images of improper quality were excluded from the study. Four distinct patterns were found in the OCT images. A questionnaire including age, sex, duration of diabetes, serum TG and cholesterol, HbA1c, BMI and visual acuity, as well as the findings of OCT images were filled for the subjects. RESULTS: Eighty-six eyes from 46 patients were evaluated. The most and the least common patterns were sponge-like retinal swelling (SLRS) and posterior hyaloidal traction (PHT) found in 64.0% and 5.8% of the subjects, respectively. A sub-retinal fluid pattern was more common in males (p=0.011) and in patients with serum TG > 200mg/dl (p=0.037). There were significant associations between central foveal (r=0.45, p less than 0.001), nasal (r=0.35, p=0.001) and temporal (r=0.32, p=0.003) thicknesses with visual acuity. Moreover, the highest thickness (462.4±119.2μm) and also the worst visual acuity (1.0±0.5logMAR) pertained to the cystoid macular edema (CME) pattern. CONCLUSION: Our study showed that the most common OCT pattern of DME is the sponge-like retinal swelling, while posterior hyaloidal traction has the lowest prevalence. A higher foveal thickness and a lower visual acuity are seen in the CME pattern.	2 = Exclude	2 = Not a cross-sectional popln-based design
205	Vaidya A	BMJ Open. 2013	Cardiovascular health knowledge, attitude and practice/behaviour in an urbanising community of Nepal: a population-based cross-sectional study from Jhaukhel-Duwakot Health Demographic Surveillance Site.	OBJECTIVES: This study determined the knowledge, attitude and practice/behaviour of cardiovascular health in residents of a semiurban community of Nepal. DESIGN: To increase the understanding of knowledge, attitude and practice/behaviour towards cardiovascular health, we conducted in-home interviews using a questionnaire based on the WHO STEPwise approach to surveillance and other resources, scoring all responses. We also recorded blood pressure and took anthropometric measurements. SETTING: Our study was conducted as part of the Heart-Health-Associated Research and Dissemination in the Community project in the Jhaukhel-Duwakot Health Demographic Surveillance Site in two urbanising villages near Kathmandu. PARTICIPANTS: The study population included 777 respondents from six randomly selected clusters in both villages. RESULTS: Seventy per cent of all participants were women and 26.9% lacked formal education. The burden of cardiovascular risk factors was high; 20.1% were current smokers, 43.3% exhibited low physical activity and 21.6% were hypertensive. Participants showed only poor knowledge of heart disease causes; 29.7% identified hypertension and 11% identified overweight and physical activity as causes, whereas only 2.2% identified high blood sugar as causative. Around 60% of respondents did not know any heart attack symptoms compared with 20% who knew 2-4 symptoms. Median percentage scores for knowledge, attitude and practice/behaviour were 79.3, 74.3 and 48, respectively. Nearly 44% of respondents had insufficient knowledge and less than 20% had highly satisfactory knowledge. Among those with highly satisfactory knowledge, only 14.7% had a highly satisfactory attitude and 19.5% and 13.9% had satisfactory and highly satisfactory practices, respectively. CONCLUSIONS: Our study demonstrates a gap between cardiovascular health knowledge, attitude and practice/behaviour in a semiurban community in a low-income nation, even among those already affected by cardiovascular disease.	1 = Screen full-text
206	Silvanus V	Nepal Med Coll J. 2012	Screening for osteopenia and osteoporosis in an urban community in India.	Osteoporosis is a disease characterized by reduction in the bone mass and disruption of bone architecture leading to impaired skeletal strength and an increased susceptibility of fractures. It is a major public health problem associated with substantial morbidity and socio-economic burden worldwide. The present study was planned to screen bone status of adults over 20 years (when peak bone mass is formed) utilizing calcaneal quantitative ultrasound (QUS) (Hologic Sahara 0058 USG) as a diagnostic tool. A screening camp was conducted in the 1st week of February 2008 at the Terna Hospital and Research Centre along with the Orthopedic Department. A questionnaire was administered to all the screened individuals which included socio-demographic data, assessment of susceptibility to osteoporosis and dietary habits. The bone mineral density (BMD) was measured at the calcaneus by QUS and T-scores were calculated based on WHO criteria. The study yielded a prevalence of 41.4% among women and 33.33% among men for Osteopenia and 12.85% among women 3.7% among men for Osteoporosis respectively. The mean age of the screened sample was 44.25 years. The mean weight, height and body mass index was 56.95 kg, 157.47 cms and 23.047 respectively. The mean bone density was -0.749. A total of 97 individuals screened; of which 70 (72.1%) were females and 27 (27.9%) were males. There was a significant trend of decreasing bone density with an increase in age. Age had an influence on the outcome of osteopenic and osteoporosis score in present study. The subjects with low bone mineral density (BMD) were advised to undergo a Dual energy X-ray absorptiometry (DEXA) scan in order to confirm the diagnosis. The US Preventive Services Task Force recommends routine screening for Osteoporosis in women over 65 years. In India we need to carry out further studies on whether we need to consider screening at an earlier age and also to study osteoporosis in males.	2 = Exclude	8 = Studied outside Nepal
207	Pokhrel BR	Kathmandu Univ Med J (KUMJ). 2013	Effect of sub-maximal exercise stress on cold pressor pain: a gender based study.	BACKGROUND: Analgesic effect of exercise is a well established fact; however available reports are contradictory on gender differences in pain perception following exercise stress test. OBJECTIVE: The current study is prospectively designed to evaluate and compare the effect of acute bout of sub-maximal exercise stress on cold pressor pain in normal adult males and females. METHOD: The experimental study design involved healthy adults (n= 41); females (n = 18) and males (n=23) aged between 18 to 25 years and included them into four sets of experiments: SET I (Control), "resting blood pressure, radial pulse and respiratory rate were recorded after 15 minutes of complete supine relaxation. SET II (Cold Pressor Pain Test): Pain Threshold, Pain Tolerance, and Pain Duration in seconds were taken. SET III (Exercise Stress Test): Sub-maximal exercise of 70 to 75% of maximum predicted heart rate was given for 6 minutes. SET IV (Cold Pressor Pain Test immediately after Exercise Stress Test): At 0 minute of recovery again the pain parameters; Pain Threshold, Pain Tolerance, and Pain Duration in seconds were taken. SET I, SET II were performed in order on the first day and SET III and SET IV on the second day to ensure only a single Cold Pressor Pain Test is performed in each day. RESULT: The data (Mean ± SD) analysis showed significant increased in pain threshold (males: 14.36 ± 10.6 Vs 21.47 ± 13 seconds, p< 0.001, females: 14.1 ± 11.5 Vs 23.81 ± 20.22 seconds, p<0.001) and pain tolerance time (males: 41.3 ± 19.31 Vs 54.1 ± 21.7 seconds, p<0.001) in both sexes after 6 min of acute bout of sub-maximal exercise stress test with comparable age, BMI and baseline resting values of pain parameters and pulse rate and blood pressure. The percentage increment pain tolerance time following the exercise stress in female is higher than male (78.6 Vs 68.9%). CONCLUSION: The result suggests that pain sensation decreases immediately after a brief period of exercise challenge irrespective of gender, and the analgesic effect of the acute bout of exercise in terms of pain tolerant time is more enhanced in females than males.	2 = Exclude	3 = Prevalence not reported
208	Chong VH	Med J Malaysia. 2013	Gastro-oesophageal reflux disorders among Nepalese residing in Southeast Asia.	INTRODUCTION: Gastro-oesophageal reflux disorders (GORD) are common in Western countries and has been reported to be increasing in the East. This study assessed the prevalence of GORD among the Nepalese residing in the Brunei Darussalam. METHODS: Nepalese residing in two areas were invited to participate in this cross sectional questionnaire study. GORD was considered to be present if there was any heartburn, regurgitation or both experienced at least monthly that were associated with impairment of quality of life measures. Overall, 304 out of 320 (female 68.4%) with completed questionnaire were available for analysis. RESULTS: Overall 45.1% had reported symptoms of gastroesophageal reflux: heartburn and regurgitation (21.4%), heartburn alone (9.2%) and regurgitations alone (14.5%). However, only 7.2% had GORD. GORD was significantly more common among women (p=0.005), being shorter in height (p=0.013), those with co morbid conditions (p=0.023) and previously had endoscopy (p=0.006). There were no difference in age, duration of residence, body mass index (kg/m2), alcohol intake, tobacco and supplements use (all p>0.05). GORD was also significantly associated with the presence of psychosomatic symptoms such as backache, depression, fatigue, headache and insomnia (all p<0.05). Subjects with GORD also experienced significantly more other upper gastrointestinal complaints such as nausea, vomiting, early satiety, post-prandial fullness, and abdominal bloating (all p<0.05). CONCLUSIONS: The prevalence of GORD among Nepalese residing in Brunei Darussalam was 7.2%. Certain subjects' profiles were associated with GORD and patients with GORD were likely to experience more psychosomatic and other gastrointestinal symptoms.	2 = Exclude	8 = Studied outside Nepal
209	Stewart CP	Metab Syndr Relat Disord. 2013	Prevalence and risk factors of elevated blood pressure, overweight, and dyslipidemia in adolescent and young adults in rural Nepal.	BACKGROUND: Chronic disease begins early in life, yet population data are sparse on potential causal factors in children and young adults in South Asia. METHODS: We assessed risk factors for chronic disease in two population cohorts, aged 9-23 years, in rural Nepal. Assessed variables included short height (less than -2 z), high body mass index (BMI) (z>0.42), waist circumference (WC) >90 cm (male) or 80 cm (female) or age-adjusted child cutoff], high blood pressure (>120/80 mmHg), fasting glucose (≥100 mg/dL), glycosylated hemoglobin (HbA1c) (>7%), blood lipids [triglyceride, high-density lipoprotein cholesterol (HDL-C), and total cholesterol], diet, smoking, alcohol, and socioeconomic status (SES) factors. RESULTS: The population was stunted (46%) and few were overweight (∼2%-4% with high BMI or WC). Twelve percent had high blood pressure. Plasma hypertriglyceridemia (≥150 mg/dL) affected ∼8.5%, and 78% had low HDL-C concentrations <40 mg/dL (male) or <50 mg/dL (female)], while few (≤3%) had elevated total cholesterol (≥180 mg/dL), glucose, and HbA1c. Females were at higher risk than males for high blood pressure [odds ratio (OR) 1.9; 95% confidence interval (CI) 1.6-2.3] and overweight (4.2; 3.0-5.8), but had lower risk of dyslipidemia (0.7; 0.6-0.9). Ethnic plains Madheshi were less likely to be overweight (0.3; 0.2-0.4), but had greater risk of dyslipidemia (1.4; 1.1-1.7) versus those of Hill origin. Some dietary factors were significantly associated with high blood pressure or dyslipidemia, but not overweight. CONCLUSIONS: Dyslipidemia and high blood pressure are emerging health concerns among young adults in rural Nepal.	2 = Exclude	4 = Reported prevalence in older children/adolescents only
210	Giri S	Surg Infect (Larchmt). 2013	Risk factors for surgical site infections in abdominal surgery: a study in Nepal.	BACKGROUND: Surgical site infection (SSI) remains a major clinical problem for developing countries in terms of morbidity, mortality, and hospital cost. Little is known about the epidemiology of SSI in Nepal. We conducted a study in Nepal to identify the various pre- and intra-operative risk factors for SSIs that are accessible to interventions. METHODS: The study was a prospective study done on all eligible patients who underwent abdominal surgery in the surgical wards of Tribhuvan University Teaching Hospital (TUTH) in Kathmandu, Nepal, from January 2011 to June 2011. We evaluated some patient-related as well as intra-operative variables that could be risk factors for SSIs. We assessed the association between these risk factors and SSI with the Fisher exact test and logistic regression analysis. RESULTS: Of the 230 patients included in the study, 53 were identified as having a SSI, resulting in an overall rate of SSI of 23%. Multivariable analysis identified the following factors as independent risk factors for SSI: (1) Low hemoglobin concentrations (<12 g/dL) (odds ratio [OR] 2.5; 95% confidence interval [CI] 1.1-6.1); (2) overweight (OR 7.6; 95% CI 2.1-27.0); and (3) surgery performed by residents (OR 3.4; 95% CI 1.4-8.3). CONCLUSIONS: Surgical site infection is common among patients undergoing abdominal surgery at TUTH. This study identified some preventable risk factors associated with SSI at TUTH. Identification of such risk factors is expected to help surgeons improve patient care and decrease mortality and morbidity as well as the hospital-care cost of surgical patients.	2 = Exclude	2 = Not a cross-sectional popln-based design
211	Maharjan BR	Nepal Med Coll J. 2012	Association of hypertension with microalbuminuria and lipid profile in the local population of Patan.	There is increasing prevalence of hypertension worldwide. Hypertension is an important risk factor for cardiovascular disease and renal disease which are the leading cause of death in the world. It is, therefore, very important to prevent progression of hypertension into these fatal diseases through appropriate treatment and monitoring. Microalbuminuria and dyslipidemia has been regarded as a predictor for cardiovascular and renal dysfunction in hypertension. In this study, we have included 130 hypertensive and 100 normotensive individuals of age > or = 25 years. Patients with a history of urinary tract infection, hematuria, renal failure, women with menstruation at the time of sample collection were excluded from this study. Measurements of anthropometric parameters; blood parameters like lipid profile, fasting blood sugar (FBS), creatinine after 8 hrs fasting and urine parameters like microalbumin and creatinine were done. The prevalence of microalbuminuria and macroalbuminuria is 17.7% and 3.1% respectively in hypertensive patients. Also, there was 9% prevalence of microalbuminuria in normotensive people. There was a significant association of hypertension with microalbuminuria and dyslipidemia, triglyceride, low density lipoprotein, high density lipoprotein, microalbumin creatinine ratio (MCR), body mass index (BMI), waist circumference (WC) and waist hip ratio (WHR) were significantly higher in hypertensive than in normotensive persons. These higher lipid levels, WC and MCR in hypertensive patient are established risk factors for progressing into diabetes and cardiovascular diseases. Hence, monitoring of these parameters would be beneficial for hypertensive patients in preventing the disease progression in this population.	2 = Exclude	3 = Prevalence not reported
212	Nepal B	Obesity (Silver Spring). 2013	Projection of older Australians with a history of midlife obesity and overweight 2010-2050.	OBJECTIVE: This study projects midlife obesity status in future older Australians. DESIGN AND METHODS: Cross-sectional prevalence of being obese or overweight by broad age groups was interpolated to obtain single-year-age data. These estimates were then used to derive prevalence of normal weight and underweight. Data by birth year and year of observation of persons aged 30-70 years were used to construct prediction equations. RESULTS: Results show that older people with a history of midlife obesity is projected to rise substantially in the future. For people aged 65 years, midlife obesity was estimated at 22% in 2010 and is projected to increase to 43% for males and 37% for females in 2050. CONCLUSION: While the proportion of individuals with midlife normal weight is projected to decline substantially, prevalence of midlife overweight remains almost stable. The number of persons aged 65 years and over having a history of midlife obesity is projected to increase nearly six-fold from less than 500,000 persons in 2010 to 2.8 million in 2050. In comparison, between 2010 and 2050, Australia's older population aged 65 years and over is projected to increase by only 2.5-fold. Growing obesity prevalence in the Australian population translates into a large increase in older people with a history of midlife obesity, with major implications for the future burden of disease in older persons.	2 = Exclude	8 = Studied outside Nepal
213	Lopez-Arana S	Int J Obes (Lond). 2014	Trends in overweight among women differ by occupational class: results from 33 low- and middle-income countries in the period 1992-2009.	OBJECTIVE: There has been an increase in overweight among women in low- and middle-income countries but whether these trends differ for women in different occupations is unknown. We examined trends by occupational class among women from 33 low- and middle-income countries in four regions. DESIGN: Cross-national study with repeated cross-sectional demographic health surveys. SUBJECTS: Height and weight were assessed at least twice between 1992 and 2009 in 248,925 women aged 25-49 years. Interviews were conducted to assess occupational class, age, place of residence, educational level, household wealth index, parity, age at first birth and breastfeeding. We used logistic and linear regression analyses to assess the annual percent change in overweight (body mass index >25 kg m(-2)) by occupational class. RESULTS: The prevalence of overweight ranged from 2.2% in Nepal in 1992-1997 to 75% in Egypt in 2004-2009. In all the four regions, women working in agriculture had consistently lower prevalence of overweight, while women from professional, technical, managerial as well as clerical occupational classes had higher prevalence. Although the prevalence of overweight increased in all the occupational classes in most regions, women working in agriculture and production experienced the largest increase in overweight over the study period, while women in higher occupational classes experienced smaller increases. To illustrate, overweight increased annually by 0.5% in Latin America and the Caribbean and by 0.7% in Sub-Saharan Africa among women from professional, technical and managerial classes, as compared with 2.8% and 3.7%, respectively, among women in agriculture. CONCLUSION: The prevalence of overweight has increased in most low- and middle-income countries, but women working in agriculture and production have experienced larger increases than women in higher occupational classes.	2 = Exclude	6 = Secondary analysis
214	Sharma SK	JNMA J Nepal Med Assoc. 2013	Community-based screening for chronic kidney disease, hypertension and diabetes in Dharan.	INTRODUCTION: Nepal cannot afford renal replacement therapy for End Stage Renal Disease due to lack of resources. Early diagnosis of Chronic Kidney Disease and its risk factors may reduce the need of renal replacement therapy. METHODS: A community-based screening on, 3218 people ≥20 years were assessed by door-to-door survey in Dharan, Nepal. Health status, lifestyle habit, physical examination and blood pressure were evaluated. Spot urine was examined for proteins and glucose by dipstick. Fasting blood glucose and serum creatinine were measured in a subset of 1000 people and the prevalence of Chronic Kidney Disease was evaluated. RESULTS: Overweight, obesity, hypertension, diabetes and proteinuria were found in 20%, 5.0%, 38.6%, 7.5%, and 5.1% respectively. In the subset group, Chronic Kidney Disease was detected in 10.6%. Multivariate analysis indicated age (P <0.0001) and diabetes (P = 0.027) as statistically significant predictors for Chronic Kidney Disease. Total of 848 patients entered the management program of lifestyle modification and pharmacologic intervention. Glycemic and blood pressure control was achieved in 60% and 72%, respectively. Regression or stabilization of proteinuria was reported in 52% of patients. CONCLUSIONS: Burden of Chronic Kidney Disease and cardiovascular risk factors are high in Dharan. Reasonable control of blood sugar, hypertension and proteinuria was achieved in this program. Findings indicate that activation a large prevention and intervention program to tackle Chronic Kidney Disease and Cardiovascular Disease in Nepal is needed.	1 = Screen full-text
215	Shrestha S	JNMA J Nepal Med Assoc. 2012	Blood pressure in inhabitants of high altitude of Western Nepal.	INTRODUCTION: Studies conducted amongst the inhabitants of high altitude suggested that systolic and diastolic blood pressures are lower in the high than in low altitude population. So a study was designed to look at the blood pressure values among permanent residents of high altitudes of rural Western Nepal. METHODS: This is a descriptive cross sectional study conducted at two different altitudes (2670 and 2950 meters) of Humla District, Nepal, looking at the blood pressure values among the permanent inhabitants at these altitudes. RESULTS: Total number of 137 subjects with 73 (53.3%) from 2950 meters and 64 (46.7%) from 2670 meters altitude were enrolled. Mean age of the study population was 35.29 years. Male were 57 (41.6%) and female 80 (58.4%). The difference in systolic blood pressures (118.59 and 114.66 mmHg, P=0.01) and mean arterial pressures (92.0 and 89.5 mmHg, P=0.02) at the altitudes of 2670 and 2950 meters were statistically significant whereas the difference in diastolic BP at these altitudes were not statistically significant. There was no significant correlation of BMI with blood pressure values and no difference was noted in the blood pressure values among the two different ethnic groups at the given altitudes. CONCLUSIONS: Lower rate of hypertension was observed among the inhabitants of high altitude of rural western Nepal. Blood pressure was found to decreases with increase in altitude among permanent inhabitants of high altitude.	2 = Exclude	3 = Prevalence not reported
216	Reddy SC	Nepal J Ophthalmol. 2013	Retinopathy in type 2 diabetic patients with microalbuminuria.	OBJECTIVE: To determine the prevalence of retinopathy in type 2 diabetic patients with micoalbuminuria and to evaluate the association of risk factors with prevalence of retinopathy in these patients. MATERIAL AND METHODS: A fundus examination of 137 patients suffering from type 2 diabetes mellitus with microalbuminuria was done, with direct ophthalmoscope/ binocular indirect ophthalmoscope after dilating the pupils with 1 % tropicamide eye drops. Retinal changes were graded as no retinopathy, non-proliferative retinopathy, proliferative retinopathy and maculopathy. The association of the duration of diabetes, control of diabetes, hypertension, hyperlipidemia, smoking, obesity and peripheral neuropathy was assessed with the prevalence of retinopathy in these patents. RESULTS: The mean age of the patients was 58 years (range 35 - 79 years); 62 % were females, and 49.6 % were Chinese. Diabetic retinopathy was seen in 36.5 % of the patients - non proliferative in 29.2 %, proliferative in 7.3 % and maculopathy in 5.1 % of patients. A longer duration of diabetes (p = 0.002), poor control of diabetes (p = 0.002), presence of hypertension (p = 0.03), and presence of peripheral neuropathy (p = 0.001) were significantly associated with the prevalence of retinopathy; while hyperlipidemia (p = 0.29), smoking (p = 0.43) and obesity (p = 0.43) were not associated with retinopathy. CONCLUSION: Retinopathy was seen in 36.5 % of type 2 diabetic patients with microalbuminuria; 7.3 % had proliferative retinopathy and 5.1 % maculopathy (both sight threatening changes). All diabetic patients with microalbuminuria should be screened for retinopathy so that treatment can be instituted in the required patients to prevent ocular morbidity/ blindness.	2 = Exclude	2 = Not a cross-sectional popln-based design
217	Motorykin O	Environ Sci Technol. 2013	Association of carcinogenic polycyclic aromatic hydrocarbon emissions and smoking with lung cancer mortality rates on a global scale.	The objective of this research was to investigate the relationship between lung cancer mortality rates, carcinogenic polycyclic aromatic hydrocarbon (PAH) emissions, and smoking on a global scale, as well as for different socioeconomic country groups. The estimated lung cancer deaths per 100,000 people (ED100000) and age standardized lung cancer death rate per 100,000 people (ASDR100000) in 2004 were regressed on PAH emissions in benzo[a]pyrene equivalence (BaPeq), smoking prevalence, cigarette price, gross domestic product per capita, percentage of people with diabetes, and average body mass index using simple and multiple linear regression for 136 countries. Using stepwise multiple linear regression, a statistically significant positive linear relationship was found between loge(ED100000) and loge(BaPeq) emissions for high (p-value <0.01) and for the combination of upper-middle and high (p-value <0.05) socioeconomic country groups. A similar relationship was found between loge(ASDR100000) and loge(BaPeq) emissions for the combination of upper-middle and high (p-value <0.01) socioeconomic country groups. Conversely, for loge(ED100000) and loge(ASDR100000), smoking prevalence was the only significant independent variable in the low socioeconomic country group (p-value <0.001). These results suggest that reducing BaPeq emissions in the U.S., Canada, Australia, France, Germany, Brazil, South Africa, Poland, Mexico, and Malaysia could reduce ED100000, while reducing smoking prevalence in Democratic People's Republic of Korea, Nepal, Mongolia, Cambodia, and Bangladesh could significantly reduce the ED100000 and ASDR100000.	2 = Exclude	6 = Secondary analysis
218	Kumar GS	J Immigr Minor Health. 2014	Noninfectious disease among the Bhutanese refugee population at a United States urban clinic.	A large number of Bhutanese are currently being resettled to the United States. A high prevalence of noninfectious diseases has been noted in some refugee groups, but data on the Bhutanese refugee population are lacking. A retrospective, chart review study was conducted to determine proportion of noninfectious disease among ethnically Nepali Bhutanese refugees (n = 66) seen at the Grady Refugee Clinic (GRC). GRC disease proportions included the following: 52 % of the patients were overweight/obese (n = 34), 23 % were hypertensive (n = 15), 12 % had vitamin B(12) deficiency (n = 8), 15 % had depression (n = 10), and 14 % had diabetes (n = 9). Nine (90 %) patients with depression had chronic disease compared to 30 (54 %) of the patients without depression. The study found a substantial burden of chronic disease, micronutrient deficiency, and depression in the GRC. Further research is needed to accurately describe the disease burden in refugee populations and to evaluate pre-resettlement disease prevention strategies to provide a framework for future public health interventions.	2 = Exclude	8 = Studied outside Nepal
219	Yadav NK	Kathmandu Univ Med J (KUMJ)	Comparison of lipid profile in type-2 obese diabetics and obese non-diabetic individuals. a hospital based study from Western Nepal.	BACKGROUND: Type-2 diabetes mellitus is an independent risk factor for coronary artery disease and risk of coronary disease is three to four fold increased in patients with diabetes compared with non-diabetic population and 60-80% 0f type-2 diabetics are obese. METHODS: This study was conducted in Nepalgunj Teaching Hospital, Kohalpur, Banke, Nepal, between 1st March, 2011 and 28th February, 2012. A total of 150 samples were taken to assess the lipid profile in type-2 diabetic patients associated with obesity and 25 obese controls for their lipid profile. Venous blood samples were taken from all the subjects in the morning after fasting overnight. Exclusion criteria included pregnancy, chronic infectious disease, heart failure; renal failure and drug allergy were confirmed from the subject's personal physician report and a detailed history. The data was analyzed using Excel 2003, R 2.8.0 Statistical Package for the Social Sciences (SPSS) for Windows Version 16.0 (SPSS Inc; Chicago, IL, USA) and the EPI Info 3.5.1 Windows Version. RESULTS: The mean ± SD age of diabetic patients with obesity was 53.76± 6.23 while the mean ± SD age of control was 49.61 ± 4.8. Out of 150 patients 105 (70%) were males and 45 (30%) were females. Among control subjects 16 (64%) were males and 9 (36%) were females. Obese type-2 diabetic patients when compared to obese control subjects showed statistically significant increase in the levels of serum total cholesterol (p < 0.001), serum triglycerides (p < 0.001), serum LDL-cholesterol (p < 0.001) while serum HDL-cholesterol levels did not show statistically significant difference in the two group (p > 0.05). CONCLUSION: This study showed obese diabetic individuals have dyslipidemia and more prone to develop cardiovascular diseases.	2 = Exclude	2 = Not a cross-sectional popln-based design
220	Smith C	Am J Hum Biol. 2013	Determinants of western food adoption among Hindu Nepalese women living in the Kathmandu Valley.	OBJECTIVES: The purpose of this study was to characterize western food adopters among Nepalese women and to investigate whether caste and class play an important role as a barrier to food adoption, thus limiting access to the globalizing market. It was hypothesized that women who consumed and prepared above average amounts of western foods would be taller and heavier. METHODS: A convenience sample of 508 Nepalese women of mixed castes, 18-60 years, was purposefully recruited. A Food Adoption Instrument was developed, tested, and used to assess the consumption of western foods. Women were grouped as western food adopters (≥ 12.5)-those consuming equal or more western food than Nepalese foods and western food non-adopters (≤ 12.5). Using student t-tests, sample characteristics and body mass index (BMI) were compared between western food adopters and non-western food adopters. RESULTS: Nearly a quarter of the women identified as western food adopters (n = 118) and 76% identified as western food non-adopters (n = 399). Using student t-test analysis, stepwise regression, and Pearson correlation analyses, it was found that western food adopters were significantly younger (P < 0.000), better educated (P < 0.000), had fewer children (P < 0.003), had higher incomes (P < 0.000), and watched more TV (P < 0.000) than western food non-adopters. They were taller and had lower BMIs than their western food non-adopter counterparts. Caste was also associated with western food adoption. CONCLUSIONS: Lack of education and low paying jobs appear to prevent access to the globalizing food system, suggesting that the centuries old sociopolitical and caste infrastructure indirectly prevents western food adoption for those failing to achieve financial security.	2 = Exclude	3 = Prevalence not reported
221	Khan RJ	BMC Public Health. 2013	A cross-sectional study of the prevalence and risk factors for hypertension in rural Nepali women.	BACKGROUND: The prevalence of hypertension is increasing in much of the South Asian region, including Nepal. This paper reports the prevalence and risk factors of hypertension and pre-hypertension among adult women in a rural community of Nepal. METHODS: Cross-sectional data on socioeconomic status (SES), lifestyle factors and blood pressure (BP) were collected from a cohort of 15,934 women in rural Nepal in 2006-08. Among a subsample (n = 1679), anthropometry and biomarkers of cardiovascular risk were measured. RESULTS: The mean age of women was 34.2 years (range 16.4-71.2 years). More than three percent (3.3%) had hypertension and 14.4% had pre-hypertension. In an adjusted analysis, lower SES, especially lower household farm assets and storage of food for long term consumption, was associated with increased odds of hypertension (OR = 1.14 for mid-level SES and OR = 1.40 for low SES; p for trend < 0.01). Smoking, alcohol use and not working outside the home were also associated with higher risk. In a subsample, both systolic BP (SBP) and diastolic BP (DBP) were positively associated with high triglycerides (SBP β = 4.1 mm Hg; DBP β =3.6 mm Hg), high HbA1c (SBP β = 14.0; DBP β = 9.2), raised fasting glucose (SBP β = 10.0; DBP β = 6.9), high BMI (SBP β = 6.7; DBP β = 5.1) and high waist circumference (SBP β = 6.2; DBP β = 5.3) after adjusting for potential confounders (p for all <0.01). CONCLUSIONS: Although the prevalence of hypertension was low in this cohort, it was more prevalent among the poorer women and was strongly associated with other cardiovascular risks. These associations at a relatively young age may confer greater risk for cardiovascular disease among women in later life, indicating the need for interventions to reduce the progression from pre-hypertension to hypertension.	1 = Screen full-text
222	Mittal A	Asian Pac J Cancer Prev. 2012	Des-gamma-carboxyprothrombin for early identification and prognosis of hepatocellular carcinoma--a case control study from western Nepal.	OBJECTIVE: To assess the diagnostic and prognostic value of AFP and des-gamma-carboxyprothrombin (DCP) in combination and alone for hepatocellular carcinoma. MATERIALS AND METHODS: A case control study carried out in the Department of Biochemistry of Manipal College of Medical Sciences, Pokhara, Nepal between 1st January 2010 and 31st December 2011. The variables collected were age, gender, BMI, total proteins, albumin, AST, ALT, total bilirubin, DCP, AFP. Approval for the study was obtained from the institutional research ethical committee. Estimation of AFP was performed by ELISA reader for all cases. Analysis was done using descriptive statistics and confidence interval (CI). The data was analyzed using Excel 2003, R 2.8.0 Statistical Package for the Social Sciences (SPSS) for Windows Version 16.0 (SPSS Inc; Chicago, IL, USA) and the EPI Info 3.5.1 Windows Version. RESULTS: The mean age of HCC cases was 53.6±14.93 yrs. The percentage of females was less than males in both cases (23%) and controls (29%). The specificity of DCP reached 100% when its values was equal or greater than 150 (MAU/ml) for 0, 3, 6, 9, 12 months preceding the diagnosis of HCC. Similarly, the specificity for AFP was also nearly 100% when its value was equal or greater than 200 ng/ml 0, 3, 6, 9, 12 months earlier to the finding of HCC. The specificity of DCP (≥40 MAU/mL) and AFP(≥20 ng/mL) in combination was 93%, 97%, 95%, 96%, 97% in respect to 0, 3, 6, 9, 12 months prior to the diagnosis of HCC. CONCLUSION: The combination of both DCP and AFP will improve the finding of initial HCC and the sensitivity of these markers was utmost at the time of HCC identification and noticeably lesser at former time points.	2 = Exclude	2 = Not a cross-sectional popln-based design
223	Giri S	J Nepal Health Res Counc. 2012	Cardiovascular health risk behavior among medical students in a teaching hospital.	BACKGROUND: Medical students are the health care providers of tomorrow. The health behaviors that are acquired in early life and in medical school will influence their future acceptance and practice of preventive strategies including their interaction with patients. The main objective of our study was to assess the health behavior and perceptions of medical students in relation to cardiovascular diseases. METHODS: A cross sectional descriptive study was done among 159 medical students of Institute of Medicine, Tribhuvan University Teaching Hospital in Kathmandu, Nepal from September 2010 to December 2010. Data collection was done using a self administered questionnaire. RESULTS: The mean age was 22.9±2.5 yrs and a male:female ratio of 2.1:1. Thirty Five (22%) were current smokers, 56 (35%) indulged in episodic heavy drinking, 25 (15.7%) were overweight, 34 (21%) engaged in recommended amount of physical activitiy,58 (33%) regulated fat consumption and 46 (28%) regulated salt consumption. Regarding developing cardiovascular disease in the future, 85(53%) showed concern but only 33 (38%) of these adopted preventive practices. 101 (64%) believed that their medical school life had a harmful effect on their health. CONCLUSIONS: Our study shows a high prevalence of cardiovascular risk behaviours among the medical students. This highlights the urgency that we must take to promote preventive knowledge and practices among medical students. This will help them to become prevention oriented clinicians in future to counter the increasing burden of cardiovascular diseases in this part of the world.	2 = Exclude	2 = Not a cross-sectional popln-based design
224	Nepal GB	Nepal Med Coll J. 2012	Effect of posture on heart rate variability in school children.	Heart rate variability (HRV) refers to the beat-to-beat alteration in cardiac cycle length. The objective is to study effect of posture on HRV. Five minutes ECG of children (12 females and 20 males) with mean height 138.88 +/- 11.88 cm, weight 27.66 +/- 5.87 kg and BMI 16.11 +/- 1.38 kg/m(2) were recorded in supine, sitting and standing position. HRV parameters were compared by one-way ANOVA and Bonferroni test. Standing decreases Mean interval between successive RR waves (622.69 +/- 83.24 ms versus 721.66 +/- 89.30 ms versus 750.28 +/- 107.917, p < 0.001), the square root of the mean squared differences of successive interval (25.37 +/- 17.52 ms versus 50.16 +/- 25.03 ms, p < 0.001), numbered of RR interval differences 50ms (40.59 +/- 61.58 versus 115.72 +/- 75.408 versus 134.16 +/- 76.57, p < 0.001), percentage NN50 (9.65 +/- 15.32 versus 29.85 +/- 20.52, versus 36.18 +/- 22.33, p < 0.001), High frequency (HF) peak (152.63 +/- 254.41 versus 427.84 +/- 369.62, 540.84 +/- 452.12, p < 0.05), HF power % (34.91 +/- 17.67 versus 51.99 +/- 17.57 versus 56.94 +/- 17.06, p < 0.001), HF normalised unit (45.05 +/- 17.82 versus 61.11 +/- 17.06 versus 65.73 +/- 15.14, p < 0.001) as compared to sitting and supine. Standing increases low frequency (LF) power % (39.78 +/- 11.76 versus 31.64 +/- 12.33 versus 28.53 +/- 11.65, p < 0.05), LF normalized unit (54.95 +/- 17.82 versus 38.89 +/- 17.05 versus 34.27 +/- 15.14, p < 0.001), LF: HF ratio (1.61 +/- 1.26 versus 0.808 +/- 0.69 versus 0.63351 +/- 0.538, p < 0.001) compared to sitting and supine. This study showed significant decreased in HRV parameters reflecting vagal activity and reciprocal increase in sympathetic activity in standing as compared to sitting and supine. There was no significant change in HRV in sitting as compared to supine.	2 = Exclude	3 = Prevalence not reported
225	Suwal A	Nepal Med Coll J. 2012	A prospective study of wound infections after laparotomy in obstetrics and gynaecology department.	Postoperative wound infection is of great importance to both surgeon and patient. All surgeons know that postoperative wound infection means morbidity, anxiety, longer hospitalization, higher cost; not to forget the embarrassment to the surgeons. However, it is still a common surgical complication despite other advances in modern medicine. This study was conducted to find out the incidence of postoperative wound infection and to survey the risk factors for wound infection in obstetrics and gynaecology department of Nepal medical college teaching hospital (NMCTH). A prospective study of all the cases with infected wound after laparotomy and lower segment cesarean section done in NMCTH in obstetrics and gynaecology department was carried out in this study from Chaitra 2068 to Falgun 2069. The frequency of wound infection was 5.87%. Most of the wound infection after lower segment cesarean section occurred in emergency cases (16 out of 19). Seventy percent of patients had preoperative hospital stay range of 0-2 days whereas the range was 3-18 days for the rest 30%. The range of blood loss was 150-300 ml in nearly 75.7 % of patients. Duration of operation was 1-2 hours in 89.2% cases. Only 48.6% of wound infection was identified within 8th postoperative day. Number of infected cases getting prophylactic antibiotic was 25 (67.6%). BMI was >25 in 62.2% of patients. Type of skin incision was pfannenstiel in 94.6%. Skin was closed subcuticularly with vicryl no. 1 in 81.1%. Staphylococcus aureus was isolated in swab culture in 24.3%. Resuturing was required in 18.9% of cases.	2 = Exclude	2 = Not a cross-sectional popln-based design
226	Parajuli RP	Environ Res. 2013	Association of cord blood levels of lead, arsenic, and zinc with neurodevelopmental indicators in newborns: a birth cohort study in Chitwan Valley, Nepal.	In this study, we aimed to investigate the association between in utero toxic (lead [Pb] and arsenic [As]) and essential element (zinc [Zn]) levels and neurodevelopmental indicators after birth in Chitwan Valley, Nepal. We conducted a hospital-based birth cohort study with 100 pregnant women in Chitwan, Nepal. We measured Pb, As, and Zn concentrations in cord blood. We assessed 100 infants at 1 day after birth, using the Brazelton neonatal behavioral assessment scale, third edition (NBAS III). Multivariate regression was performed to adjust for mother's age, parity, educational level, and body mass index (BMI); family income; and newborn's birth weight, gestational age, and age in hours at the time of NBAS III assessment. Among the 7 clusters of NBAS III, the motor cluster score was inversely associated with the cord blood levels of Pb (coefficient=-2.15, at 95% confidence interval [CI]=-4.27 to -0.03). The cord blood levels of As were inversely associated with the state regulation cluster score (coefficient=-6.71, at 95% CI=-12.17 to -1.24). The cord blood levels of Zn were not associated with NBAS III scores. The cord blood levels of Pb and As, but not Zn, showed significant inverse association with the neurodevelopment of newborns. These results suggest that high levels of Pb or As exposure during the prenatal period may induce retardation during in utero neurodevelopment.	2 = Exclude	2 = Not a cross-sectional popln-based design
227	Yadav NK	Asian Pac J Cancer Prev. 2012	Assessment of biochemical profiles in premenopausal and postmenopausal women with breast cancer.	OBJECTIVE: The study was conducted to assess biochemical profiles in premenopausal and postmenopausal women having breast cancer. MATERIALS AND METHODS: A hospital based case control study was carried out at Manipal Teaching Hospital (MTH), Pokhara, Nepal. The analysed variables were age, metabolic profile including total cholesterol, triglycerides, HDL-C, LDL-C, blood sugar, insulin concentration, C-peptide, HbA1c and selenium. Descriptive statistics and testing of hypothesis were used for the analysis using EPI INFO and SPSS 16 software. RESULTS: In premenopausal women, significant differences were noted for total cholesterol (P value <0.001), triglycerides (P value 0.002), HbA1c level (P value <0.001), insulin concentration (P value 0.030), C-peptide concentration (P value 0.001), and selenium (P value <0.001) between cases and controls. Insignificant results were found for HDL-C (P value 0.749), LDL-C (P value 0.933), blood sugar (P value 0.59) and BMI (P value 0.746). Similarly, significant difference in total cholesterol (P value <0.001), triglycerides (P value 0.001), LDL-C (P value <0.001), HDL-C (P value 0.025), blood sugar (P value <0.001), insulin concentration (P value <0.001), c-peptide concentration (P value <0.001), HbA1c level (P value <0.001) and selenium (P value <0.001) were observed for postmenopausal patients and controls. CONCLUSIONS: Assessing metabolic changes and their management may be important for control of breast cancer and increased survival.	2 = Exclude	2 = Not a cross-sectional popln-based design
228	Shrestha R	JNMA J Nepal Med Assoc. 2011	Association of cardiovascular risk factors in hypertensive subjects with metabolic syndrome defined by three different definitions.	INTRODUCTION: Different authorities have put forward their criteria to define metabolic syndrome (MetS). The aim of this study was to find the prevalence of MetS in hypertensive individuals by the available three different definitions from National Cholesterol Education Program (NCEP), International diabetes Federation (IDF) and WHO and their association with other cardiac risk factors. METHODS: After anthropometric measurements fasting blood was analyzed for glucose, lipids, high sensitivity C-reactive protein (hsCRP) and anti-oxidized LDL antibody in 150 hypertensive individuals. A ten-year coronary heart disease risk was predicted using the Framingham risk score (FRS). RESULTS: The prevalence of MetS was 54.7 % by NCEP, 42.0 % by IDF) and 18.7 % by WHO. As many as 63.4 % had MetS by any definition, while only 9.4 % fulfilled all the criteria of the three definitions. The association of cardiac risk factors also varied according to the definition used. hsCRP was significantly elevated in MetS compared to non-MetS. Body mass index, waist circumference and HDL-C were associated in MetS defined by NCEP and IDF. FRS was higher in MetS defined by Adult Treatment Panel and WHO definitions. An increase in urine albumin and a decrease in eGFR were associated with MetS individuals defined by WHO only. CONCLUSION: There is a wide variation in the prevalence of MetS and associated cardiac risk factors according to three different definitions used. The different cardiac risk factors among MetS also vary with the definitions used. However, hsCRP and emerging risk factor are significantly elevated in hypertensive individuals with MetS as defined by all definitions.	1 = Screen full-text
229	Mittal A	Asian Pac J Cancer Prev. 2012	Metabolic changes enhance the cardiovascular risk with differentiated thyroid carcinoma--a case control study from Manipal Teaching Hospital of Nepal.	OBJECTIVE: To evaluate several metabolic changes in patients with differentiated thyroid carcinoma (DTC ) which enhance cardiovascular risk in the western region of Nepal. MATERIALS AND METHODS: This hospital based case control study was carried out using data retrieved from the register maintained in the Department of Biochemistry of the Manipal Teaching Hospital, Pokhara, Nepal between 1st January, 2009 and 31st December, 2011. The variables collected were age, gender, BMI, glucose, insulin, HbA1C, CRP, fibrinogen, total cholesterol, triglycerides, HDL, LDL, VLDL, f-T3, f-T4, TSH. One way ANOVA was used to examine statistical significance of differences between groups, along with the Post Hoc test LSD for comparison of means. RESULTS: fT3 values were markedly raised in DTC cases (5.7±SD1.4) when compared to controls (2.2±SD0.9). Similarly, fT4 values were also moderately raised in cases of DTC (4.9±SD1.3 and 1.7 ±SD0.9). In contrast, TSH values were lowered in DTC cases (0.39±SD0.4) when compared to controls (4.2 ±SD 1.4). Mean blood glucose levels were decreased while insulin was increased and HDL reduced (39.5±SD4.7 as compared to the control 43.1±SD2.2). CONCLUSION: Cardiovascular risk may be aggravated by insulin resistance, a hypercoagulable state, and an atherogenic lipid profile in patients with differentiated thyroid cancer.	2 = Exclude	2 = Not a cross-sectional popln-based design
230	Poudel B	Asian Pac J Cancer Prev. 2012	Prostate biomarkers with reference to body mass index and duration of prostate cancer.	OBJECTIVE: This study was performed to assess prostate biomarkers with reference to body mass index and duration of prostate cancer. MATERIALS AND METHODS: A hospital based retrospective study was undertaken using data retrieved from the register maintained in the Department of Biochemistry of Manipal Teaching Hospital, Pokhara, Nepal between 1st January, 2009 and 28th February, 2012. Biomarkers studied were prostate specific antigen (PSA), acid phosphatase (ACP) and prostatic acid phosphatase (PAP), alkaline phosphatase (ALP) and gamma glutamyl transpeptidase (γGT). Demographic data including age, duration of disease, body weight, height and body mass index (BMI) were also collected. Duration of disease was categorized into three groups: <1 year, 1-2 years and >2 years. Similarly, BMI (kg/m2) was categorized into three groups: <23 kg/m2, 23-25 kg/ m2 and >25 kg/m2. Descriptive statistics and testing of hypothesis were used for the analysis using EPI INFO and SPSS 16 software. RESULTS: Out of 57 prostate cancers, serum level of PSA, ACP and PAP were increased above the cut-off point in 50 (87.5%), 30 (52.63%) and 40 (70.18%) respectively. Serum levels of PSA, ACP and PAP significantly declined with the duration of disease after diagnosis. We observed significant and inverse relation between PSA and BMI. Similar non-signficiant tendencies were apparent for ACP and PAP. CONCLUSIONS: Decreasing levels of prostate biomarkers were found with the duration of prostate cancer and with increased BMI. Out of prostate biomarkers, PSA was found to be significantly decreased with the duration of disease and BMI.	2 = Exclude	2 = Not a cross-sectional popln-based design
231	Shah GS	Ital J Pediatr. 2012	Role of zinc in severe pneumonia: a randomized double bind placebo controlled study.	BACKGROUND: Pneumonia is a leading cause of morbidity and mortality in children. OBJECTIVE: The aim of study was to evaluate the efficacy of Zinc supplementation in treatment of severe pneumonia in hospitalized children. DESIGN/METHODS: A double blind randomized, placebo- controlled clinical trial conducted at a tertiary care centre of a teaching hospital. Children with diagnosis of severe pneumonia were randomly assigned to receive supplementation with either elemental zinc or placebo by mouth at the time of enrollment. From day 2, they received 10 mg of their assigned treatment by mouth twice a day for 7 days along with standard antimicrobial therapy. RESULTS: The baseline characteristics like age, sex, weight, weight Z score, height, height Z score, weight for height Z score and hemoglobin were comparable in both study groups. The respiratory rate, chest indrawing, cyanosis, stridor, nasal flaring, wheeze and fever in both groups recorded at enrollment and parameters did not differ significantly between the two groups. The outcome measures like time taken for resolution of severe pneumonia, pneumonia, duration of hospital stay, nil per oral, intravenous fluid, oxygen use, treatment requiring 2nd line of drug and 3rd line drug were evaluated and found to be same. CONCLUSION: The present study did not show a statistically significant reduction in duration of severe pneumonia, or reduction in hospital stay for children given daily zinc supplementation along with standard antimicrobial therapy. Therefore, zinc supplementation given during the acute episode does not help in short term clinical recovery from severe pneumonia.	2 = Exclude	2 = Not a cross-sectional popln-based design
232	Oliver SJ	J Travel Med. 2012	Physiological and psychological illness symptoms at high altitude and their relationship with acute mountain sickness: a prospective cohort study.	BACKGROUND: The aim of this prospective observational cohort study was to investigate relationships between acute mountain sickness (AMS) and physical and mental health during a high altitude expedition. METHODS: Forty-four participants (mean age, 34 ± 13 y; body mass index, 23.6 ± 3.5 kg·m(2) ; 57% male) completed the Dhaulagiri base camp trek in Nepal, a 19-day expedition attaining 5,372 m. Participants self-reported the following daily physical and mental health: AMS (defined by Lake Louise diagnosis and individual and total symptom scores), upper respiratory symptoms, diarrhea, and anxiety, plus physiological and behavioral factors. RESULTS: The rate of Lake Louise-defined AMS per 100 person days was 9.2 (95% CI: 7.2-11.7). All investigated illnesses except diarrhea increased with altitude (all p < 0.001 by analysis of variance). Total AMS symptom score was associated with a lower arterial oxygen saturation, higher resting heart rate, more upper respiratory and diarrhea symptoms, greater anxiety, and lower fluid intake (all p < 0.02 by longitudinal multiple regression analyses). However, only upper respiratory symptoms, heart rate, arterial oxygen saturation, and fluid intake predicted future AMS symptoms [eg, an increase in upper respiratory symptoms by 5 units predicted an increase in the following day's AMS total symptom score by 0.72 units (0.54-0.89)]. CONCLUSIONS: Upper respiratory symptoms and anxiety increasingly contributed to symptom burden as altitude was gained. Data were consistent with increased heart rate, decreased arterial oxygen saturation, reduced fluid intake, and upper respiratory symptoms being causally associated with AMS. Upper respiratory symptoms and fluid intake are the simplest targets for intervention to reduce AMS during high altitude exposure.	2 = Exclude	2 = Not a cross-sectional popln-based design
233	Pnadey R	Kathmandu Univ Med J (KUMJ). 2011	Use of non invasive ventilation in patients with respiratory failure in Nepal.	BACKGROUND: Non-invasive ventilation (NIV) has become an integral tool in the management of acute and chronic respiratory failure. Studies have shown that use of NIV decreases the length of hospital stay, improves symptoms and also reduces the need for invasive mechanical ventilation in patients with respiratory failure. However, NIV is not used sufficiently in our country. OBJECTIVE: To find out the outcome of Non Invasive Ventilation in Respiratory failure in Nepal. METHODS: Retrospective analysis of data of 28 patients in between June 2010- November 2010 was done. All the patients selected had respiratory failure. Records were analysed for documentation of clinical diagnosis. Arterial blood gases were assessed prior to, after starting and after discontinuation of NIV. The outcome of NIV and the need for domiciliary oxygen was evaluated at discharge. RESULTS: Thirty four patients received NIV out of which 6 were excluded from the study due to insufficient documentation. Out of these 28 patients, 27 received bi-level and one patient received Continuous Positive Airway Pressure. Mean age of patients was 66.5 years and ranged from 42-87 years. Majority (19, 79%) were from age group 60-80 years. Most common cause for the use of bi-level ventilation was chronic obstructive pulmonary disease with type 2 respiratory failure in 19 patients (67.8%). Others included obesity hypoventilation syndrome two, acute interstitial pneumonia two, cardiogenic pulmonary oedema two, Interstitial lung disease one, bronchogenic carcinoma one, and bronchiectasis one. Arterial blood gas analysis was done on admission and 12 hours or earlier after the onset of bi-level ventilation. At the time of admission, 89.3% of the patients had type 2 respiratory failure, of which 60.6% had respiratory acidosis and 67.9% of patients had pCO2 above 60 mm Hg. Arterial blood pH prior to admission ranged from 7.19 to 7.50. Twelve hours after bi-level ventilation, only 21.3% had pH <7.35 and 42.8% had pCO2 above 60 mm Hg. Non invasive ventilation was successful in 27 patients (96.4%). All patients were advised domiciliary oxygen and all patients had respiratory follow up arranged. CONCLUSIONS: COPD patients with type 2 respiratory failure were seen to benefit most with NIV. It is a very cost effective and safe method of treatment and should be used first in patients with COPD with type 2 respiratory failure.	2 = Exclude	2 = Not a cross-sectional popln-based design
234	Jayawardena R	BMC Public Health. 2012	Prevalence and trends of the diabetes epidemic in South Asia: a systematic review and meta-analysis.	BACKGROUND: Diabetes mellitus has reached epidemic proportions worldwide. South Asians are known to have an increased predisposition for diabetes which has become an important health concern in the region. We discuss the prevalence of pre-diabetes and diabetes in South Asia and explore the differential risk factors reported. METHODS: Prevalence data were obtained by searching the Medline® database with; 'prediabetes' and 'diabetes mellitus' (MeSH major topic) and 'Epidemology/EP' (MeSH subheading). Search limits were articles in English, between 01/01/1980-31/12/2011, on human adults (≥19 years). The conjunction of the above results was narrowed down with country names. RESULTS: The most recent reported prevalence of pre-diabetes:diabetes in regional countries were; Bangladesh-4.7%:8.5% (2004-2005;Rural), India-4.6%:12.5% (2007;Rural); Maldives-3.0%:3.7% (2004;National), Nepal-19.5%:9.5% (2007;Urban), Pakistan-3.0%:7.2% (2002;Rural), Sri Lanka-11.5%:10.3% (2005-2006;National). Urban populations demonstrated a higher prevalence of diabetes. An increasing trend in prevalence of diabetes was observed in urban/rural India and rural Sri Lanka. The diabetes epidemicity index decreased with the increasing prevalence of diabetes in respective countries. A high epidemicity index was seen in Sri Lanka (2005/2006-52.8%), while for other countries, the epidemicity index was comparatively low (rural India 2007-26.9%; urban India 2002/2005-31.3%, and urban Bangladesh-33.1%). Family history, urban residency, age, higher BMI, sedentary lifestyle, hypertension and waist-hip ratio were associated with an increased risks of diabetes. CONCLUSION: A significant epidemic of diabetes is present in the South Asian region with a rapid increase in prevalence over the last two decades. Hence there is a need for urgent preventive and curative strategies.	2 = Exclude	5 = Review
235	Vaidya A	Indian Heart J. 2012	Prevalence of hypertension in Nepalese community triples in 25 years: a repeat cross-sectional study in rural Kathmandu.	AIM/OBJECTIVES: The objective of the study was to examine if there has been any change in the prevalence of hypertension (HTN) in the Nepalese population in the last two and half decades. METHODS: A population-based cross-sectional study was done in Bhadrabas village area of Kathmandu valley to estimate the prevalence of HTN and the findings were compared to the study done in the same location 25 years ago. FINDINGS: The study shows that there has been a three-fold increment in the prevalence of HTN in the same location. The major causes behind this increment appear to be increased salt intake and increased body mass index (BMI). CONCLUSION: This is the first repeat cross-sectional study on blood pressure (BP) in a Nepalese population. There is a very high prevalence as well as a sharp rise in HTN prevalence in this society largely because of changing lifestyle which is most likely because of socio-economic transition.	1 = Screen full-text
236	Sharma AK	J Nutr Biochem. 2012	Sesamol alleviates diet-induced cardiometabolic syndrome in rats via up-regulating PPARγ, PPARα and e-NOS.	Increased oxidative stress and inflammation in obesity are the central and causal components in the pathogenesis and progression of cardiometabolic syndrome (CMetS). The aim of the study was to determine the potential role of sesamol (a natural powerful antioxidant and anti-inflammatory phenol derivative of sesame oil) in chronic high-cholesterol/high-fat diet (HFD)-induced CMetS in rats and to explore the molecular mechanism driving this activity. Rats were fed with HFD (55% calorie from fat and 2% cholesterol) for 60 days to induce obesity, dyslipidemia, insulin resistance (IR), hepatic steatosis and hypertension. On the 30th day, rats with total cholesterol >150 mg/dl were considered hypercholesterolemic and administered sesamol 2, 4 and 8 mg/kg per day for the next 30 days. Sesamol treatment decreased IR, hyperinsulinemia, hyperglycemia, dyslipidemia, TNF-α, IL-6, leptin, resistin, highly sensitive C-reactive protein (hs-CRP), hepatic transaminases and alkaline phosphatase, along with normalization of adiponectin, nitric oxide and arterial pressures in a dose-dependent fashion. Increased TBARS, nitrotyrosine and decreased antioxidant enzyme activities were also amended in HFD rats. Similarly, sesamol normalized hepatic steatosis and ultrastructural pathological alteration in hepatocytes, although the effect was more pronounced at 8 mg/kg. Furthermore, hepatic PPARγ, PPARα and e-NOS protein expressions were increased, whereas LXRα, SERBP-1c, P-JNK and NF-κB expression were decreased by sesamol treatment. These results suggest that sesamol attenuates oxidative stress, inflammation, IR, hepatic steatosis and hypertension in HFD-fed rats via modulating PPARγ, NF-κB, P-JNK, PPARα, LXRα, SREBP-1c and e-NOS protein expressions, thereby preventing CMetS. Thus, the present study demonstrates the therapeutic potential of sesamol in alleviating CMetS.	2 = Exclude	2 = Not a cross-sectional popln-based design
237	Roychowdhury P	Nepal Med Coll J. 2011	In health--vital capacity is maximum in supine position.	Vital capacity, frequently measured clinically as an index of pulmonary function, gives useful information about the strength of respiratory muscles and other aspects of lung functions. It is generally noted in sitting position. As in the supine position, respiratory excursions of diaphragm is highest in normal breathing, this study was planned to note whether there occurred any alteration in vital capacity in supine position in comparison to that noted in sitting position. Young sedentary non smoker healthy medial students (n = 100, age 19-22 years) of Nepal Medical College participated as volunteers in this study. Body mass index (BMI) of each of them was calculated. Vital capacity was noted in sitting position and in supine position with the help of a spirometer, following the standard procedure. Result exhibited greater vital capacity in supine posture than in sitting position in the same individual. Diaphragm is the major muscle of inspiration, responsible for some two-thirds of the vital capacity. Naturally, in supine posture the scope of diaphragmatic movements increased and as a result, vital capacity exhibited greater value in comparison to that recorded in sitting posture.	2 = Exclude	2 = Not a cross-sectional popln-based design
238	Gupta SC	Clin Exp Pharmacol Physiol. 2012	Discovery of curcumin, a component of golden spice, and its miraculous biological activities.	1. Curcumin is the active ingredient of the dietary spice turmeric and has been consumed for medicinal purposes for thousands of years. Modern science has shown that curcumin modulates various signalling molecules, including inflammatory molecules, transcription factors, enzymes, protein kinases, protein reductases, carrier proteins, cell survival proteins, drug resistance proteins, adhesion molecules, growth factors, receptors, cell cycle regulatory proteins, chemokines, DNA, RNA and metal ions. 2. Because of this polyphenol's potential to modulate multiple signalling molecules, it has been reported to possess pleiotropic activities. First demonstrated to have antibacterial activity in 1949, curcumin has since been shown to have anti-inflammatory, anti-oxidant, pro-apoptotic, chemopreventive, chemotherapeutic, antiproliferative, wound healing, antinociceptive, antiparasitic and antimalarial properties as well. Animal studies have suggested that curcumin may be active against a wide range of human diseases, including diabetes, obesity, neurological and psychiatric disorders and cancer, as well as chronic illnesses affecting the eyes, lungs, liver, kidneys and gastrointestinal and cardiovascular systems. 3. Although many clinical trials evaluating the safety and efficacy of curcumin against human ailments have already been completed, others are still ongoing. Moreover, curcumin is used as a supplement in several countries, including India, Japan, the US, Thailand, China, Korea, Turkey, South Africa, Nepal and Pakistan. Although inexpensive, apparently well tolerated and potentially active, curcumin has not been approved for the treatment of any human disease. 4. In the present article, we discuss the discovery and key biological activities of curcumin, with a particular emphasis on its activities at the molecular and cellular levels, as well as in animals and humans.	2 = Exclude	3 = Prevalence not reported
239	Upadhyay S	Nepal Med Coll J. 2011	Association between maternal body mass index and the birth weight of neonates.	Birth weight (BW) is an important determinant of infant's well being. Several factors such as mothers' genetic characteristics, socio-cultural, demographic, behavioral factors, prepregnancy body mass index (BMI), gestational weight gain (GWG) etc contribute to birth weight. This study assesses the anthropometric measurement of ethnic Nepalese women belonging to Sherpa/Tamang community and Brahmin/Chhetri community and the neonatal outcome in this population. A retrospective study was done in singleton pregnant women of Sherpa/Tamang and Brahmin/Chhetri community who delivered baby in Nepal Medical College and Teaching Hospital from April 2007 to March 2008 to examine the association between the maternal Body Mass Index (BMI) and the gestational weight gain among the two ethnic communities and the birth weight of newborns. Among 206 Sherpa women who met the eligibility criteria, the mean BMI of Sherpa/Tamang community was 23.53 +/- 2.28 which was statistically higher than the Brahmin/Chhetri community (21.6 +/- 2.32). Among Sherpa/Tamang community, the mean gestational weight gain was 12.8 +/- 3.4 kg and the mean birth weight was 3460 +/- 410 grams. Similarly among Brahmin/Chhetri community, mean gestation weight gain was 10.3 +/- 3.1 kg and the mean birth weight was 2960 +/- 340 gm. Maternal BMI, gestational weight gain and birth weight of the newborn was significantly higher in Sherpa/Tamang community and the Increasing BMI and the gestational weight gain was found to have strong association with the birth weight of the newborns among this ethnic community.	2 = Exclude	2 = Not a cross-sectional popln-based design
240	Bhattacharya T	Nepal Med Coll J. 2011	Long term effect of monosodium glutamate in liver of albino mice after neo-natal exposure.	Mono Sodium Glutamate (MSG) is a naturally occurring excitatory neurotransmitter. It is extensively used as a food additive and flavoring agent for its UMAMI taste. Simultaneously it is being implicated for varied pathological condition like obesity, gonadal dysfunction, learning difficulty etc. It produces oxygen derived free radicals and metabolized in liver. Neonate mice are sensitive and suffer from adverse effects. Present work was undertaken to study the long term effects on histology of liver following MSG injection in neonates. The changes in the liver parenchyma of 75 days old mice showed variable changes. Areas around central vein were most affected. The liver cords were disrupted, dilated sinusoids, prominent Kupffer cells with accumulation of particulate matter.There were inflammatory cells around central vein. The hepatocyte cell membrane were disrupted, cytoplasm vacuolated, nucleus were pyknotic. Even the normal looking cells showed depletion of PAS +ve material in the cytoplasm.The long term effect on histology showed moderate and patchy hepatocellular damage.	2 = Exclude	2 = Not a cross-sectional popln-based design
241	Konishi S	Nepal Med Coll J. 2011	Health status of married women residing five communities in Nepal: unexpectedly high prevalence of anemia in a well-off community of Kathmandu.	The high prevalence of anemia and underweight among reproductive age women is a serious health concern in Nepal. The objective of the present study was to describe anemia prevalence and nutritional status of married women in Nepal. Total of 278 women were included in the present analysis. The five communities included an urban commercial area (W) in Kathmandu, an agricultural village (K) in Lalitpur District, an agricultural village in Chitwan District (C) and one in Ilam District (I) with intensive cash cropping, and another rural village in Kaski District (P) with high number of international out-migration of males. The study procedure included anthropometric measurements, blood collection for hemoglobin measurement, and stool collection for examination of hookworm infection, and a structured interview on their reproductive history including contraceptive use. The altitude adjusted prevalence of anemia was 65%, 23%, 16%, 49% and 58% in communities C, I, K, P and W respectively. The hookworm prevalence of each community was not associated with the anemia prevalence. In the urban well-off community W, although 38% of the women had BMI > or = 25 and only 2% of women had BMI<18.5, 58% of the women were anemic. A logistic regression analysis on the anemia risk at the individual level showed no effect of helminth infection, but a significant negative effect of Depo-Provera (depot-medroxyprogesterone acetate) use. Causes of high anemia prevalence among the women resided in the urban well-off area should be investigated in future studies.	1 = Screen full-text
242	Kalra S	J Assoc Physicians India. 2011	Prevalence of risk factors for coronary artery disease in the community in eastern Nepal--a pilot study.	INTRODUCTION: Coronary artery disease is a major cause of morbidity and mortality in Nepal, however, there are very few published reports of prevalence of various risk factors for coronary artery disease in the community from Nepal. METHOD: We evaluated 140 adult subjects by simple randomization from all wards in the community in Dharan, a small city located in the foothills in eastern Nepal. After exclusion of subjects with insufficient data, 119 subjects were included for the final analysis. Age ranged from 35 to 86 (mean 54.1+ 10.5) years and there were 63 males and 56 females. Various parameters which were studied included :history of diabetes mellitus, hypertension, coronary artery disease, smoking, hereditary history, family history, measurement of blood pressure, anthropometric parameters such as body mass index and waist hip ratio and biochemical parameters such as random blood sugar and serum cholesterol. RESULTS: The prevalence of various risk factors for coronary artery disease was found to be: hypertension 42 (35.3%), diabetes mellitus--19 (15.9%), history of current smoking--46 (38.7%), hypercholesterolemia--15 (12.6%), sedentary life style 56 (47.1%), body mass index>25 kg/m2--40 (33.6%) and central obesity 50 (42.1%). Approximately one third of the subjects had more than one risk factor. CONCLUSIONS: The study highlights prevalence of various risk factors for coronary artery disease in the community. Since majorly of the risk factors are modifiable, timely intervention can help in reducing morbidity and mortality due to this disease.	1 = Screen full-text
243	Langford R	Am J Hum Biol. 2011	Hand-washing, subclinical infections, and growth: a longitudinal evaluation of an intervention in Nepali slums.	OBJECTIVE: We conducted a longitudinal study to assess the impact of a hand-washing intervention on growth and biomarkers of child health in Nepali slums. This is the first study to evaluate the impact of hand-washing on markers of subclinical, asymptomatic infections associated with childhood growth faltering. METHODS: We recruited a total sample of infants in the target age-range (3-12 months) living in the eight largest Kathmandu slums, allocating them to intervention (n = 45) and control (n = 43) groups. In intervention areas, a small-scale community-based hand-washing program was implemented for six months; in control areas, mothers continued their normal practices. Time series linear regression was used to assess the impact of the intervention on levels of morbidity, mucosal damage, immune stimulation and growth. RESULTS: As expected, children with higher levels of mucosal damage exhibited worse growth over the period of the intervention (P = 0.01, <0.001 and 0.03 for height-for-age, weight-for-age, and weight-for-height z-scores, respectively). We observed a 41% reduction in diarrheal morbidity (P = 0.023) for the intervention group relative to control. However, the hand-washing intervention did not lower levels of mucosal damage or immune stimulation, nor slow growth faltering. CONCLUSIONS: Reducing exposure to pathogens is an important global health priority. This study confirms the importance of hand-washing campaigns for reducing childhood morbidity. Yet our data suggest that promoting hand-washing is necessary but not sufficient to address chronic, subclinical infections. From a human biology standpoint, tackling the root causes of childhood infections is needed to address growth faltering in the context of highly contaminated slum environments.	1 = Screen full-text	3 = Prevalence not reported
244	Sharma SK	Int J Hypertens. 2011	Prevalence of hypertension, obesity, diabetes, and metabolic syndrome in Nepal.	BACKGROUND: This study was carried out to establish the prevalence of cardiovascular risks such as hypertension, obesity, and diabetes in Eastern Nepal. This study also establishes the prevalence of metabolic syndrome (MS) and its relationships to these cardiovascular risk factors and lifestyle. METHODS: 14,425 subjects aged 20-100 (mean 41.4 ± 15.1) were screened with a physical examination and blood tests. Both the International Diabetic Federation (IDF) and National Cholesterol Education Programme's (NCEP) definitions for MS were used and compared. RESULTS: 34% of the participants had hypertension, and 6.3% were diabetic. 28% were overweight, and 32% were obese. 22.5% of the participants had metabolic syndrome based on IDF criteria and 20.7% according to the NCEP definition. Prevalence was higher in the less educated, people working at home, and females. There was no significant correlation between the participants' lifestyle factors and the prevalence of MS. CONCLUSION: The high incidence of dyslipidemia and abdominal obesity could be the major contributors to MS in Nepal. Education also appears to be related to the prevalence of MS. This study confirms the need to initiate appropriate treatment options for a condition which is highly prevalent in Eastern Nepal.	1 = Screen full-text
245	Mehta KD	Southeast Asian J Trop Med Public Health. 2011	Hyperglycemia, glucose intolerance, hypertension and socioeconomic position in eastern Nepal.	The present study was undertaken to evaluate differences between urban and rural Nepali populations in terms of hyperglycemia, socioeconomic position (SEP) and hypertension, through a community based survey in Sunsari District, eastern Nepal. Blood glucose levels were measured in participants (N = 2,006) S30 years old from urban and rural communities and were classified according to WHO criteria (1998) into normoglycemia (NGY), impaired fasting glucose (IFG), impaired glucose tolerance (IGT) and hyperglycemia (HGY). SEP was assessed by structured health interview along with anthropometric measurements and behavioral variables. Hypertension was classified per Joint National Committee (JNC-VII) criteria. Ten point three percent and 11.9% of subjects in this survey (13.3% urban and 11.0% rural) gave a family history and personal history of diabetes mellitus, respectively. Of urban participants (n = 736) with no history of diabetes 70 (9.5%) had HGY and 143 (19.4%) had glucose intolerance (IFG and IGT). Of rural participants (n = 1,270) 114 (9.0%) had HGY and 176 (13.9%) had glucose intolerance. There was an increasing trend in numbers of cases of hyperglycemia and intolerance with increasing age (chi2 198.2, p < 0.001), body mass index (BMI) (chi2 35.1, p < 0.001), SEP (chi2 48.5, p < 0.001) and hypertension (chi2 130.6, p < 0.001). Rural participants had a lower odds ratio [0.706; 95% confidence interval (CI) 0.455-1.096] of having hyperglycemia than urban participants. Individuals with medium and higher SEP had a lower odds ratio (0.878; CI 0.543-1.868) and higher odds ratio (1.405; CI 0.798-2.474), respectively, compared to individuals with lower SEP of having HGY. Both urban and rural populations are at risk for hyperglycemia and glucose intolerance. Individuals having a medium SEP had lower risk of diabetes mellitus than individuals from lower and higher SEP.	1 = Screen full-text
246	Shrestha I	Nepal Med Coll J. 2010	Correlation between gestational weight gain and birth weight of the infants.	Birth weight is an important determinant of infant's well being as low birth weight is known to increase the risk adult onset of diseases like type-2 diabetes and ischemic heart disease. Maternal weight gain is one of the most important independent predictors of infant birth weight. Institute of Medicine of the National Academics, USA has recommended that total weight gain of mothers should be according to their prepregnancy body mass index (BMI). Therefore, this study was conducted to observe the total weight gained by the pregnant women and the correlation between the weights gained by them with the birth weight of their infants. 98 women who delivered full term single baby at Patan hospital were included after taking their verbal consent. The details of the newborn and the history of the pregnant women were taken from the hospital records. The information about the family income, dietary habit, birth spacing and the type of work done by the pregnant women was obtained from the women themselves. The mean weight gain of the mothers was 9.48 (SD = 3.41) kilograms and the mean birth weight of the infants was found to be 2965.66 (SD = 364.37) grams. Multiple Liner Regression Models showed the effect of Gestational weight gain (GWG), Age and Parity on birth weight of the infant. Step-wise multiple regressions gave rise to models that showed effect of GWG and age on birth weight of the infants. This study concluded that gestational weight gain has positive linear relationship (correlation) with the birth weight of infants.	2 = Exclude	2 = Not a cross-sectional popln-based design
247	Shakya A	Kathmandu Univ Med J (KUMJ). 2010	Comparison of single versus multiple doses of antibiotic prophylaxis in reducing post-elective Caesarean section infectious morbidity.	BACKGROUND: Puerperal sepsis is frequently in Caesarean section. Antibiotic prophylaxis may have significant impact in reduction of infections and thus the need to study its role in sepsis prevention systematically. OBJECTIVE: The aim of this study is to compare the efficacy of single dose versus multiple doses of a first generation cephalosporin (with Metronidazole), to reduce postoperative infectious morbidity in elective caesarean section. MATERIALS AND METHODS: It was prospective clinical trial of hundred women undergoing elective caesarean section who received either a single prophylactic dose of Cefazolin with Metronidazole post-cord clamping, or multiple postoperative doses of antibiotics based on the standard protocol of the hospital. Duration of the study was seven months and twenty-two days (11th November 2004 to 30 th June 2005).Women were compared on the basis of development of postoperative febrile morbidity, endometritis, urinary tract infection, wound infection and other infections. RESULTS: There were no significant differences among the patients in single and multiple dose groups in terms of their age distribution, gravida, period of gestation, smoking status, body mass index, indications for elective caesarean section or operation characteristics. There were 4% and 6% febrile morbidity, 2 (4%) and 0 (0%) urinary tract infection, in the single dose and multiple dose groups respectively. But none of the differences were statistically significant. CONCLUSION: A single prophylactic dose of Cefazolin plus Metronidazole given post-umbilical cord clamping gives as much protection as multiple postoperative doses of Cefazolin/Cefalexin plus Metronidazole in preventing postoperative infectious morbidity in elective caesarean section.	2 = Exclude	2 = Not a cross-sectional popln-based design
248	Gupta N	Kathmandu Univ Med J (KUMJ). 2010	Effect of haemodynamic and metabolic predictors on echocardiographic left ventricular mass in non-diabetic hypertensive patients.	BACKGROUND: Left ventricular hypertrophy is a forerunner of coronary heart disease, congestive cardiac failure, stroke and may also lead to sudden death. Estimation of left ventricular mass by echocardiography offers prognostic information better than the evaluation of traditional cardiovascular risk factors. OBJECTIVE: The aim of this study was to determine the relative contributions of haemodynamic and metabolic factors affecting left ventricular mass in non-diabetic patients with essential hypertension. MATERIAL AND METHODS: 100 non-diabetic hypertensive patients were taken. The association between age, gender, smoking, alcohol, height, weight, heart rate, clinic blood pressure, fasting blood glucose, lipid profile, haemoglobin, body mass index and stroke volume with LV mass was studied. Left ventricular mass was measured by using standard M-mode echocardiography measurement obtained by way of standard recommended by the American Society of Echocardiography. RESULTS: Left ventricular mass was analyzed as a continuous variable. In males body mass index (r = .35, p < .004) and stroke volume(r = -.26, p<.039) were significantly correlated with LV mass. In females body weight was significantly related to left ventricular mass(r = .36, p < .02). The independent association between significant factors and left ventricular mass was assessed by stepwise multivariate logistic regression. Body mass index and systolic blood pressure came as independent determinants of left ventricular mass in all patients. A maximum of 13% of left ventricular mass variability could be explained by these two factors. CONCLUSION: In untreated patients with hypertension patient's body mass index and systolic blood pressure are independent predictors of left ventricular mass after adjustment for other haemodynamic and metabolic factors. They explain a maximum of 13% of left ventricular mass variability. More knowledge is needed about factors that may alter cardiac morphology in the evolution of hypertensive patients.	2 = Exclude	2 = Not a cross-sectional popln-based design
249	Chataut J	Kathmandu Univ Med J (KUMJ). 2011	The prevalence of and risk factors for hypertension in adults living in central development region of Nepal.	BACKGROUND: Hypertension is the commonest cardiovascular disorder and now regarded as major public health problem. It is a precursor to major diseases like myocardial infarction, stroke, renal failure etc. There are very limited community based data on hypertension in Nepal, so, information on the prevalence of hypertension in the population is desirable. OBJECTIVES: To estimate the prevalence of hypertension and to explore the risk factors associated with hypertension. METHODS: In a cross sectional study , a total of 527 subjects (males n=214 and females n=313) participated in our study (age =18 years). The participants underwent anthropometric measurement and blood pressure and answered a pretested questionnaire. Hypertension was defined as per JNC VII criteria. RESULTS: Overall prevalence of hypertension was 22.4% (males: 32.7% and female: 15.3%). Age specific prevalence of hypertension showed significant progressive increase in blood pressure ranging from 8% to 35%. Almost 40% of hypertensives did not know about their status. Bivariate analysis showed significant relationship of hypertension with gender, age, literacy, physical inactivity, body mass index (BMI), smoking and alcohol consumption. Multivariate analysis excluded literacy but all other risk factors continued to show positive association with hypertension. CONCLUSION: Being elderly, less physical activity, obese/overweight, smoking and alcohol consumption are significant risk factors of hypertension. Therefore, intervention measures are warranted emphasizing on modifiable risk factors such as smoking, alcohol consumption, physical activity and obesity to prevent hypertension.	1 = Screen full-text
250	Sharma SK	Am J Kidney Dis. 2010	Burden of CKD, proteinuria, and cardiovascular risk among Chinese, Mongolian, and Nepalese participants in the International Society of Nephrology screening programs.	BACKGROUND: In 2007, the International Society of Nephrology funded the Kidney Disease Data Center database to house data from sponsored programs aimed at preventing chronic kidney disease and its complications in developing nations. This study compares baseline characteristics and burden of illness among participants from centers in China, Mongolia, and Nepal. An important secondary objective is to show the feasibility of screening for chronic kidney disease and its major risk factors in a diverse group of lower income settings. STUDY DESIGN: Cross-sectional screening study. SETTING & PARTICIPANTS: Participants from Nepal (n = 8,398), China (n = 1,999), and Mongolia (n = 997). Screening was open to the public for participants in China and Nepal; referral from a general practitioner was required for participants in Mongolia. OUTCOMES: Estimated glomerular filtration rate (eGFR), proteinuria, hypertension, diabetes, obesity, cardiovascular risk. MEASUREMENT: Demographic and clinical data were collected prospectively using a standard format. Blood and urine specimens were provided according to local protocol. RESULTS: Of 11,394 participants, decreased eGFR (<60 mL/min/1.73 m(2)) was present in 7.3%-14% of participants across centers; proteinuria (≥1+) on dipstick (2.4%-10%), hypertension (26%-36%), diabetes (3%-8%), and obesity (body mass index ≥30 kg/m(2); 2%-20%) were all common. Predicted 5-year cardiovascular risk ≥10% ranged from 20%-89%. Numbers needed to screen to detect a new case of eGFR <60 mL/min/1.73 m(2), hypertension, or diabetes were 2.6 (95% CI, 2.5-2.7), 3.4 (95% CI, 3.1-3.7), and 4.7 (95% CI, 3.3-8.0) for Nepal, China, and Mongolia, respectively. LIMITATIONS: May not be representative of the general population. CONCLUSIONS: The acceptable diagnostic yield of abnormalities across these 3 diverse settings suggests that trials of targeted screening and intervention are feasible and warranted in such countries.	1 = Screen full-text
251	Aryal M	Kathmandu Univ Med J (KUMJ). 2010	Evaluation of non-HDL-c and total cholesterol: HDL-c ratio as cumulative marker of cardiovascular risk in diabetes mellitus.	BACKGROUND: Cardiovascular disease (CVD), is the primary cause of morbidity and mortality in patients with diabetes and have approximately--two to four times higher CVD rate than adult without diabetes. Low density lipoprotein cholesterol (LDL-C) is primarily used as the marker of cardiovascular risk in diabetes despite its several limitations. Although several newer markers of CVD are emerging, no marker has been established in Nepal. OBJECTIVES: The study was designed to evaluate the non-high-density-lipoprotein- cholesterol(Non-HDL-C) and Total Cholesterol to High density lipoprotein cholesterol (TC:HDL-C ratio) as CVD risk marker in diabetes mellitus. METHODS: The study was conducted in the Department of Biochemistry, Kathmandu University School of Medical Sciences. The study comprised of 76 diabetic subjects and 60 non-diabetic subjects. The anthropometric and biochemical parameters were measured. The Non-HDL-C and TC:HDL-C ratio were also calculated employing their respective formula. RESULTS: Body mass index (BMI), waist circumference (WC), blood pressure and lipid parameters were significantly different between diabetic subjects and non-diabetic subjects. There was increased non-HDL-C and TC:HDL-C ratio in subjects with diabetes mellitus. Furthermore, statistically significant correlations of non-HDL-C and TC:HDL-C ratio were obtained with BMI, WC, total cholesterol, HDL-C and LDL-C in diabetic subjects. CONCLUSIONS: The present study observation revealed that the Non-HDL-C and TC: HDL-C strongly correlate with established independent risk factors such as obesity(WC), elevated blood pressure, HDL-C and LDL-C in diabetes. Thus, the evaluation of Non-HDL-C and TC: HDL-C ratio can be used as the simple, cost-effective and cumulative marker of cardiovascular risk in diabetes mellitus.	2 = Exclude	2 = Not a cross-sectional popln-based design
253	Nepal B	Australas J Ageing. 2010	Modelling the impact of modifying lifestyle risk factors on dementia prevalence in Australian population aged 45 years and over, 2006-2051.	AIM: To model impact of modifiable risk behaviour on dementia prevalence among the Australian population aged 45 years and over. METHODS: A group-based computer model was constructed to estimate the impact of modifying risk behaviour on dementia prevalence. RESULTS: Based on population ageing, the number of people aged 45 years and over living with dementia is expected to triple from 187 000 in 2006 to 650 000 by 2051. A drop in proportion ever smokers by 5% every 5 years would lower population with dementia by 2% in 2051. If obesity rate drops by 5%, dementia prevalence would be lower by 6%. A decline in physical inactivity rate by 5% would reduce dementia by 11%. Persistence of the growing trend in obesity and physical inactivity would result in a larger than expected dementia epidemic. CONCLUSION: Improving the risk behaviours has potential to make a substantial reduction in the number of people with dementia.	2 = Exclude	8 = Studied outside Nepal
254	Jamatia B	JNMA J Nepal Med Assoc. 2009	Behavioral risk factors for non-communicable disease among factory employees in Faridabad; Haryana.	INTRODUCTION: In developing countries like India, in addition to the infectious diseases, non-communicable diseases are emerging as significant causes of morbidity and mortality. Workplaces present a setting which is appropriate for intervention for adults in a community. The aim of this study is to assess the knowledge, attitude and prevalence of selected risk factors for non-communicable diseases. METHODS: A cross sectional study was conducted among the regular employees of the factories. Smoking, alcohol consumption, dietary intake and physical activity were measured through interview schedules and height, weight and blood pressure were also measured by standard instrument. An awareness generation program was pre-tested. RESULTS: A total of 545 employees were interviewed. Among them 307 (56.3%) and 238 (43.7%) were manual and non-manual workers respectively. Most of the employees knew [smoking as a risk factor for hypertension (55.2%), heart attack (61.1%) and cancer (78.7%); Alcohol as a risk factor for hypertension (72.1%), heart attack (73.9%), cancer ( 54.9%); Physical inactivity as a risk factor for hypertension (82.6%), heart attack (78.5%), diabetes (60.4%) and high fat diet as a risk factor for hypertension (67.2%), heart attack (64.8%)] that these risk factors lead to different non-communicable diseases. The prevalence (95% CI) of the risk factors is as follows: male current smoker [40.7% (36.4-45.3)], current alcohol consumption [31.0 % (27.2 - 35.1)], sedentary activity [41.2% (37.0 - 45.5)], high fat intake [93.7% (90.2 - 95.5)], over weight [26.9% (23.2 - 30.9)]; and hypertension [21.0% (17.62 - 24.6)] CONCLUSIONS: This study showed that the risk factors for non-communicable diseases are prevalent in factory employees. Implementation of the risk factors control programme is desirable and there is an interest among employees and management.	2 = Exclude	8 = Studied outside Nepal
255	Kafle DR	Nepal Med Coll J. 2010	Study of fibrinogen in patients with diabetes mellitus.	Patients with diabetes mellitus have 2 to 4 times increased risk for cardiovascular disease than non-diabetic patients. However this excess risk is not fully explained by the traditional cardiovascular risk factors (Hypertension, Hypercholesterolaemia, Smoking and Obesity) which are also associated with diabetes. Fibrinogen has been identified as an independent risk factor for cardiovascular disease and it is associated with traditional cardiovascular risk factors. This is a descriptive analytical cross-sectional study carried out in Tribhuvan University Teaching Hospital (TUTH) medical outpatient department and Medical ward from June 2005 to June 2006. A total of 120 consecutive patients were enrolled; 30 patients having Diabetes. Next 30 patients having both diabetes and coronary artery disease. Thirty patients having only coronary artery disease but no diabetes. And 30 patients (control) not having both diabetes and coronary artery disease. Fibrinogen was found to be significantly higher in patients with diabetes than control. Fibrinogen was significantly higher in diabetic patients with coronary artery disease than those patients who had only diabetes or coronary artery disease (p value<0.01).	2 = Exclude	2 = Not a cross-sectional popln-based design
256	Vaidya A	Int J Environ Res Public Health. 2010	Obesity prevalence in Nepal: public health challenges in a low-income nation during an alarming worldwide trend.	The future toll of the obesity epidemic will likely hit hardest in low- and middle-income countries. Ongoing urbanization promotes risk factors including sedentary lifestyle and fat- and sugar-laden diets. Low-income countries like Nepal experience a double disease burden: infectious diseases as well as rising incidence of noncommunicable diseases (e.g., cardiovascular disease and diabetes mellitus) frequently characterized by obesity. Nepal currently directs efforts towards curing disease but pays little attention to preventive actions. This article highlights obesity prevalence in Nepal, delineates the challenges identified by our pilot study (including low health literacy rates), and suggests strategies to overcome this trend.	2 = Exclude	5 = Review
257	Shah A	Nepal Med Coll J. 2009	Waist circumference and waist-hip ratio as predictors of type 2 diabetes mellitus in the Nepalese population of Kavre District.	The objective of the present study was to find out WHR and WC as predictor of Type 2 DM in the population of Kavre district of Nepal. Sixty-five "known type 2 diabetic" and Thirty-five "self-reported non-diabetic" subjects above thirty years of age were included in the present study. Height, Weight, Waist Circumference and Hip Circumference were recorded for every subject. BMI and WHR were calculated by the standard formula. The data was analyzed using SPSS Evaluation Version 15.0 and STATA Special Edition Version 8.2. Our results showed that the optimal cut-off values for WHR, WC. BMI and age in female are 0.87, 0.85 cms, 21.40 kg/m2 and 40 years respectively and for male the respective values are 0.96, 0.87 cms, 23.63 kg/m2 and 44 years. In female, age (82.9%) is the strongest predictor followed by WHR (78.1%), WC (70.2%) and least for BMI (55.0%) whereas for male WC (87.0%) is the strongest followed by WHR (81.6%), BMI (68.5%) and least: for age (6.4.6%) using Receiver Operating Characteristic (ROC) curves. Optimum sensitivity and specificity obtained from the ROC curves corresponded to these cutoff values and area under curve for their predictive ability. The current study showed that the WC and WHR are the best predictors of type 2 DM in both male and female population of Kavre district.	1 = Screen full-text
258	Sherpa LY	Int J Environ Res Public Health. 2010	Obesity in Tibetans aged 30-70 living at different altitudes under the north and south faces of Mt. Everest.	Risk factors for chronic diseases in Tibetans may be modified due to hypobaric hypoxia. The objectives of this study were to determine the prevalence of obesity at varying altitudes of 1,200, 2,900 and 3,700 meters above sea-level in Tibet and Nepal; to estimate the effect of altitude on body mass index (BMI), waist circumference (WC) and waist-to-height ratio (WHtR). Three cross-sectional studies with simple random sampling were performed on 617 men and women. BMI, WC and WHtR decreased with increasing altitude. It is likely that the physical conditions such as low temperatures and low oxygen levels have a direct catabolic effect.	1 = Screen full-text
259	Moore MA	Asian Pac J Cancer Prev. 2010	Cancer epidemiology in South Asia - past, present and future.	Pakistan, India, Sri Lanka, Bangladesh, Nepal and Bhutan, with their total population of more than 1,500 million, make up the subcontinent of South Asia. Despite massive diversity across the region, there are sufficient similarities to warrant a collective approach to chronic disease control, including development of cancer control programs. Cancer is already a major problem and there are general similarities in the prevalence patterns. In males, oral and lung cancer are either number one or two, depending on the registry, with the exceptions of Quetta in the far north, Larkana and Chennai. Moderately high numbers of pharyngeal and/or laryngeal cancer are also consistently observed, with prostate cancer now becoming visible in the more developed cities. Breast and cervical cancer share first and second place except in Muslim Pakistan, where oral cancer generally follows breast. The ovary is often included in the five most prevalent types. Markedly increasing rates for breast cancer and distribution shifts in other cancers suggest that, despite improvement in cervical and oral rates, the overall burden will only become heavier over time, especially with increasing obesity and aging of what are still youthful populations. Coordination of activities within South Asia is a high priority for cancer control in the region.	2 = Exclude	5 = Review
260	Checkley W	N Engl J Med. 2010	Maternal vitamin A supplementation and lung function in offspring.	BACKGROUND: Vitamin A is important in regulating early lung development and alveolar formation. Maternal vitamin A status may be an important determinant of embryonic alveolar formation, and vitamin A deficiency in a mother during pregnancy could have lasting adverse effects on the lung health of her offspring. We tested this hypothesis by examining the long-term effects of supplementation with vitamin A or beta carotene in women before, during, and after pregnancy on the lung function of their offspring, in a population with chronic vitamin A deficiency. METHODS: We examined a cohort of rural Nepali children 9 to 13 years of age whose mothers had participated in a placebo-controlled, double-blind, cluster-randomized trial of vitamin A or beta-carotene supplementation between 1994 and 1997. RESULTS: Of 1894 children who were alive at the end of the original trial, 1658 (88%) were eligible to participate in the follow-up trial. We performed spirometry in 1371 of the children (83% of those eligible) between October 2006 and March 2008. Children whose mothers had received vitamin A had a forced expiratory volume in 1 second (FEV(1)) and a forced vital capacity (FVC) that were significantly higher than those of children whose mothers had received placebo (FEV(1), 46 ml higher with vitamin A; 95% confidence interval [CI], 6 to 86; FVC, 46 ml higher with vitamin A; 95% CI, 8 to 84), after adjustment for height, age, sex, body-mass index, calendar month, caste, and individual spirometer used. Children whose mothers had received beta carotene had adjusted FEV(1) and FVC values that were similar to those of children whose mothers had received placebo (FEV(1), 14 ml higher with beta carotene; 95% CI, -24 to 54; FVC, 17 ml higher with beta carotene, 95% CI, -21 to 55). CONCLUSIONS: In a chronically undernourished population, maternal repletion with vitamin A at recommended dietary levels before, during, and after pregnancy improved lung function in offspring. This public health benefit was apparent in the preadolescent years.	2 = Exclude	2 = Not a cross-sectional popln-based design
261	Bhattarai MD	JNMA J Nepal Med Assoc. 2009	Three patterns of rising type 2 diabetes prevalence in the world: need to widen the concept of prevention in individuals into control in the community.	This paper analyses the patterns of rising type 2 diabetes prevalence in the world with their plausible reasons focusing on control measures. It shows existence of combinations of three patterns of rises, viz. gradual, rapid and accelerated, leading to prevalence of 4-9% now in Europids, 14-20% in migrant or urbanized Asian Indians, Arabs, Chinese, Africans, and Hispanics and above 30-50% in indigenous peoples of Canada, USA, Australia and Pacific regions. It demonstrates that though ageing, sedentary life and obesity of people explain gradual rise in Europids, effects of rapid transition in nutritional status of population and of maternal hyperglycaemia on the risk of offspring developing glucose intolerance further add to rapid and accelerated rises respectively. It recommends that current approach of primary prevention of diabetes in people, particularly with impaired glucose tolerance, advocating modest loss of excess weight and moderate-intensity exercise, be widen into concept of control in community covering rapid and accelerated rises. The control programmes essentially are vigorous educational campaign and planning to improve nutritional status of women of childbearing age in rural and poorer sectors of society and to keep weight of adults within recommended body mass index (BMI) range, like 18.5-22.9 kg/m2 for Asian and other similar populations. The population-based approaches with examples, considering developing countries, are outlined. The paper emphasizes the importance of keeping prepregnancy weight optimum, preferably below the middle of recommended BMI range, to avoid even sub-clinical maternal hyperglycemia, for prevention and control of accelerated rise in any population.	2 = Exclude	5 = Review
262	Stewart CP	J Dev Orig Health Dis. 2010	Size at birth is associated with blood pressure but not insulin resistance in 6-8 year old children in rural Nepal.	Earlier, we reported that antenatal micronutrient supplementation reduced the risk of metabolic syndrome and microalbuminuria among offspring at 6-8 years of age in rural Nepal. In the same birth cohort, we examined associations of size at birth (weight, length and ponderal index), and gestational age, with cardiometabolic risk factors in childhood across all antenatal micronutrient interventions. There was an inverse association between birth weight and systolic blood pressure (SBP, β = -1.20 mm Hg/kg; 95% confidence interval (CI): -1.93, -0.46) and diastolic blood pressure (DBP, β = -1.24 mm Hg/kg; 95% CI: -2.00, -0.49). Current child body mass index was positively associated with SBP but not with DBP. Birth weight was unassociated with insulin resistance, but each kilogram of increase was associated with a reduced risk of high triglycerides (odds ratio (OR) = 0.64/kg; 95% CI: 0.41, 0.97) and an increased risk of high waist circumference (OR = 3.16/kg; 95% CI: 2.47, 4.41). In this rural Nepalese population of children 6-8 years of age with a high prevalence of undernutrition, size at birth was inversely associated with blood pressure and triglycerides and positively associated with waist circumference.	2 = Exclude	2 = Not a cross-sectional popln-based design
263	Fall CH	Food Nutr Bull. 2009	Multiple micronutrient supplementation during pregnancy in low-income countries: a meta-analysis of effects on birth size and length of gestation.	BACKGROUND: Multiple micronutrient deficiencies are common among women in low-income countries and may adversely affect pregnancy outcomes. OBJECTIVE: This meta-analysis reports the effects on newborn size and duration of gestation of multiple micronutrient supplementation mainly compared with iron plus folic acid during pregnancy in recent randomized, controlled trials. METHODS: Original data from 12 randomized, controlled trials in Bangladesh, Burkina Faso, China, Guinea-Bissau, Indonesia, Mexico, Nepal, Niger, Pakistan, and Zimbabwe, all providing approximately 1 recommended dietary allowance (RDA) of multiple micronutrients to presumed HIV-negative women, were included. Outcomes included birthweight, other birth measurements, gestation, and incidence of low birthweight (LBW) (< 2500 g), small-for-gestational age birth (SGA, birthweight below the within-each-population 10th percentile), large-for-gestational age birth (LGA, birthweight above the within-each-population 90th percentile), and preterm delivery (< 37 weeks). RESULTS: Compared with control supplementation (mainly with iron-folic acid), multiple micronutrient supplementation was associated with an increase in mean birthweight (pooled estimate: +22.4 g [95% CI, 8.3 to 36.4 g]; p = .002), a reduction in the prevalence of LBW (pooled OR = 0.89 [95% CI, 0.81 to 0.97]; p = .01) and SGA birth (pooled OR = 0.90 [95% CI, 0.82 to 0.99]; p = .03), and an increase in the prevalence of LGA birth (pooled OR = 1.13 [95% CI, 1.00 to 1.28]; p = .04). In most studies, the effects on birthweight were greater in mothers with higher body mass index (BMI). In the pooled analysis, the positive effect of multiple micronutrients on birthweight increased by 7.6 g (95% CI, 1.9 to 13.3 g) per unit increase in maternal BMI (p for interaction = .009). The intervention effect relative to the control group was + 39.0 g (95% CI, +22.0 to +56.1 g) in mothers with BMI of 20 kg/m2 or higher compared with -6.0 g (95% CI, -8.8 to +16.8 g) in mothers with BMI under 20 kg/m2. There were no significant effects of multiple micronutrient supplementation on birth length or head circumference nor on the duration of gestation (pooled effect: +0.17 day [95% CI, -0.35 to +0.70 day]; p = .51) or the incidence of preterm birth (pooled OR = 1.00 [95% CI, 0.93 to 1.09]; p = .92). CONCLUSIONS: Compared with iron-folic acid supplementation alone, maternal supplementation with multiple micronutrients during pregnancy in low-income countries resulted in a small increase in birthweight and a reduction in the prevalence of LBW of about 10%. The effect was greater among women with higher BMI.	2 = Exclude	6 = Secondary analysis
264	Mishra SK	Kathmandu Univ Med J (KUMJ). 2009	Biochemical nutritional indicators in children with protein energy malnutrition attending Kanti Children Hospital, Kathmandu, Nepal.	BACKGROUND: Nutrition is the science of food and its relationship to health. Nutritional status is one of the key indicators of health Nutritional status of Nepal is not satisfactory. Especially Protein Energy Malnutrition (PEM) in Nepal is a very common problem in children under fi ve years of age. There are number biochemical parameters which become altered during protein energy malnutrition. OBJECTIVES: The objectives of the study are to determine biochemical nutritional indicators among children suffering from PEM and to compare all biochemical parameters with well nourished children and also to determine the factors affecting PEM among children under five years. MATERIALS AND METHODS: The study design was cross sectional, descriptive study with control. Children between ages 6 to 59 months attending outpatient department (OPD) and wards of Kanti Children's Hospital (KCH), Maharajgunj, Kathmandu, Nepal were purposively selected. The sample size was calculated by using prevalence of malnutrition in Nepalese context and allowable error of 10 %, a total of 120 cases which include 60 PEM cases and 60 controls were selected. They were grouped into two groups based on whether they are above or below the 80% of 50th percentile of weight for height based on growth chart of National Centre of Health Statistics (NCHS), USA. RESULTS: The educational status of parents of children with PEM was found to be significantly less (p<0.05) as compared to their non-PEM counterparts. Occupations of parents whose children were in PEM group include mainly housewives and labourers. Larger proportions of children in our study were born at home and exact birth weights of children were not known. Most of the children are colostrum fed. Most of the children in our study were immunized. Almost equal proportion of children belonged to nuclear family type and joint family type. The mean serum glucose, sodium, potassium, cholesterol, haemoglobin was not significantly different in both groups while mean total protein, albumin, and calcium were significantly (p<0.05) low in PEM group when compared to well nourished children (control). There was significantly (p<0.05) higher incidence of hypoproteinemia, hypoalbuminaemia, and hypocalcaemia, in PEM group when compared to control group. CONCLUSION: A significant proportion of children with protein energy malnutrition had altered biochemical parameters which were related to food intake and biochemical metabolism mandatory during growth and development of children less than five years of age. There was significantly higher proportion of hypoglycaemia, hypoproteinemia, hypoalbuminaemia, anaemia, hypocholesterolemia and hypocalcaemia in children with PEM when compared to normally nourished children.	2 = Exclude	2 = Not a cross-sectional popln-based design
265	Simkhada P	Asia Pac J Public Health. 2011	Knowledge, attitude, and prevalence of overweight and obesity among civil servants in Nepal.	Obesity threatens developing countries as urbanization increases, with civil servants being particularly vulnerable. The authors assess overweight/obesity prevalence among Nepalese civil servants along with their knowledge and attitudes. A cross-sectional questionnaire survey conducted among 341 participants (97.4% response rate) also recorded height and weight. Participants were 40 ± 6.6 years, mostly males, married, and from a single ethnic group. Overweight/obesity prevalence was 33.4%. Knowledge of obesity was good. However, some attitudes toward obese people were negative, despite half of the participants believing obesity to indicate prosperity. Logistic regression indicated marriage and/or having a better job increased the overweight/obese risk by nearly 8 and 9 times, respectively. Heavier people were more likely to disagree with attitudes that obese people were "lazier" and "untidy." Obesity prevalence among Nepalese civil servants is already higher than the general population level. Health education and interventions are needed to translate knowledge into attitude and behavior changes in order to prevent this becoming an epidemic.	2 = Exclude	2 = Not a cross-sectional popln-based design
266	Sinha R	Indian J Physiol Pharmacol. 2009	Obesity attenuates formalin-induced tonic pain in British Angora rabbits.	Obesity is known to alter various physiological parameters including the pain sensitivity. There are conflicting reports on the pain sensitivity in obesity. In this context, the present study was aimed to investigate the tonic pain response in obese rabbit model. To achieve this aim, two groups of adult male British Angora rabbits were used. One of the groups was fed with standard rabbit chow and served as control. The other group was fed high fat diet (HFD) for 10 weeks to produce obesity. The standard formalin test was performed at the start and after 10 weeks of dietary regimen in both the groups. Timed behavioral responses (limping, elevation of paw, licking, biting, grooming etc.) were categorized and quantified with the help of standard pain rating scale. The total average pain rating score decreased significantly from 2.01 +/- 0.02 to 1.47 +/- 0.08 (P < 0.05) in HFD group after 10 weeks of dietary regimen, whereas there was no change in the control group. A significant negative correlation was observed between body weight and pain rating score in HFD group of rabbits (P < 0.05, r = -0.62). Results suggest that obesity attenuates the tonic pain responses induced by formalin in British Angora rabbits.	2 = Exclude	2 = Not a cross-sectional popln-based design
267	Dhungel S	Indian J Physiol Pharmacol. 2009	High fat diet induces obesity in British Angora rabbit: a model for experimental obesity.	A reliable and cost-effective animal model for human obesity with its manifested disorders is yet to be established in the context of increased morbidity and mortality due to obesity and its related problems. Therefore, an attempt was made to produce obesity in locally available British Angora Rabbits (BAR) and examine the effect on metabolic and cardiovascular parameters. Adult male BARs weighing nearly 2 kg were randomly divided into two groups, one of the groups was fed with high fat diet (HFD) ad libitum for 10 weeks and the control group received standard normal rabbit chow for same period. Body weight, skinfold thickness, serum cholesterol, serum glucose and resting heart rate were measured before and after the dietary regimens. After 10 weeks, HFD group of rabbits demonstrated significant (P < 0.05) increase in body weight (+24%) and skinfold thickness (+37%). The gain in body weight was positively correlated to skinfold thickness (r = 0.61). Serum cholesterol, serum glucose and resting heart rate were also increased by 46%, 52% and 15%, respectively. Whereas no such increases in any of these parameters were observed in control group of rabbits. Our results suggest that obesity can be produced in BARs by feeding HFD. The obesity manifests with cardiovascular and metabolic changes. It is proposed that this may serve as a valid and reliable model of experimental obesity.	2 = Exclude	2 = Not a cross-sectional popln-based design
269	Chhetri MR	Nepal Med Coll J. 2009	Prevalence and determinants of diabetes among the elderly population in the Kathmandu Valley of Nepal.	Elderly populations are susceptible to many non-communicable diseases, including diabetes. Lack of awareness regarding disease status and risk factors increase complications and mortality. We conducted a cross-sectional community-based study of 1633 randomly selected participants aged 60 years and above in urban and rural areas in the Kathmandu Valley of Nepal. Study goals were: (i) to determine the prevalence of diabetes in elderly subjects as diagnosed prior to and during the study, and (ii) to identify and compare the determinants of diabetes as diagnosed prior to and during the study. A structured questionnaire was used to collect information regarding prevalence and potential determinants of diabetes diagnosed during and before the survey. Anthropometric measurements, blood pressure measurements and fasting blood sugar tests were also measured. Risk factor analysis was done using multinomial logistic regression; subjects with no diabetes constituted the reference group. We detected an overall diabetes prevalence of 25.9%, 17.3% diagnosed during the survey and 8.6% previously diagnosed. Age, disturbed sleep, and family history of hypertension were marginally significantly (p < 0.10) associated with diabetes diagnosed in the survey. In contrast, education, exercise, health perception, family history of hypertension, having a caretaker at night, receiving help from friends when seeking health care and mean waist circumference were significantly (p pounds 0.05) or marginally associated with diabetes detected before the survey. The high prevalence of diabetes in the elderly population studied, and the low level of prior diagnosis, identify an important public health problem. There is a need for improved screening of diabetes and improved health care and education in the elderly. There is also need for better understanding of risk factors associated with previously undiagnosed diabetes.	1 = Screen full-text
270	Pemminati S	Nepal Med Coll J. 2009	Metabolic syndrome among inmates of a 'home for aged' using IDF 2005 criteria.	To identify the metabolic syndrome (MetS) among inmates of a 'home for aged' using IDF 2005 criteria. 100 subjects from inmates of a 'home for aged' studied for the identification of metabolic syndrome using International Diabetes Federation (IDF) 2005 criteria. Presence of waist circumference (WC) (Men > or =90 cm, Women > or =80 cm) plus any two of the following four factors; triglycerides (TG) >150 mg/dl (1.7 mmol/l), (II) HDL-Cholesterol (HDL-C) <40 mg/dl (1.0 mmol/l) for men, <50 mg/dl (1.3 mmol/l) for women, fasting plasma glucose (FPG) > or =100 mg/dl (6.1 mmol/l) and blood pressure (BP) > or = 130/85 mm of Hg. Indicated the MetS. MetS was present in 57.0%. WC was common component, TG was increased in 71.9%, low HDL-C present in 86.0%, raised FPG present in 66.7% and hypertension in 45.6%. MetS was more common in older women than in men (63.6% vs. 48.8%) and decreased HDL-C is core components of the MetS in this population. High calorie diet and sedentary life style may be contributing factors of MetS in this population. MetS is common in elderly subjects. It is age-related, and is more common in elderly women.	2 = Exclude	2 = Not a cross-sectional popln-based design
271	Stewart CP	J Nutr. 2009	Antenatal micronutrient supplementation reduces metabolic syndrome in 6- to 8-year-old children in rural Nepal.	Previously, we showed that antenatal micronutrient supplementation increases birth weight in a malnourished rural South Asian setting, but the long-term effects are unknown. Between 1999 and 2001, pregnant women were sector-randomized to receive from early pregnancy through 3 mo postpartum daily micronutrient supplements containing either vitamin A alone as the control or with folic acid; folic acid+iron; folic acid+iron+zinc; or a multiple micronutrient supplement that included the above nutrients plus 11 others. From 2006 to 2008, 3524 children (93% of surviving children) were revisited between the ages of 6 and 8 y. Blood pressure, BMI, waist circumference, glycated hemoglobin, cholesterol, triglycerides, glucose, insulin, and the urinary microalbumin:creatinine ratio were assessed among children. Insulin resistance was estimated using the homeostasis model assessment (HOMA) and metabolic syndrome was defined using a modified National Cholesterol Education Program definition. None of the micronutrient supplement combinations affected blood pressure, cholesterol, triglycerides, glucose, insulin, or HOMA. There was a reduced risk of microalbuminuria (> or =3.40 mg/mmol creatinine) in the folic acid [odds ratio (OR), 0.56; 95%CI, 0.33-0.93; P = 0.02) and folic acid+iron+zinc (OR, 0.53; CI, 0.32-0.89; P = 0.02) groups and a reduced risk of metabolic syndrome in the folic acid group (OR, 0.63; CI, 0.41-0.97; P = 0.03). Maternal supplementation with folic acid or folic acid+iron+zinc reduced the risk of kidney dysfunction and, to some extent, metabolic syndrome among children at 6-8 y of age. Supplementation with multiple micronutrients had no such affect. Future follow-up studies are needed to examine long-term supplementation effects on risk of chronic diseases in adults.	2 = Exclude	2 = Not a cross-sectional popln-based design
272	Rayamajhi RT	Kathmandu Univ Med J (KUMJ). 2009	Indication for labour induction and predictors for failed induction at KMCTH.	OBJECTIVE: To study the incidence and indications for labour induction and study the predictors of failed induction. MATERIAL AND METHOD: A hospital based prospective study done over a 12 month period between 1st November 2007 to 30th October 2008. SELECTION CRITERIA: Singleton pregnancies beyond 37 weeks with vertex presentation and unscarred uterus requiring induction of labour. RESULTS: The incidence of labour induction was 19.7%. Operative delivery was 34.6% in the study group and 27.4% in those with spontaneous onset of labour. 74.07% of the induction group required operative delivery for failed induction and 25.03% for foetal distress. The predominant indication for induction was post term pregnancy (51.28%) followed by PROM (17.3%), isolated oligohydramnios (8.97%), hypertensive disorders of pregnancy (8.33%), maternal perception of decreased foetal movements (7.69%) and others. Failed induction was higher in nulliparas (41.2%) as compared to multiparas (23.7%). Failure rate was 53.8% when maternal age >30 y and 28.2% in those <30 y. Women with normal BMI had a failure rate of 25.6% compared to 36% for overweight and 44.4% for obese women. 24.1% had failed induction when Bishop score was >5 and 40.8% when Bishop score was <5. Between 38-41 weeks pregnancy failed induction occurred in 28-31% while it was higher at <38 weeks and >41 weeks pregnancy. The best outcome was seen when the birth weight was 2500-2900 g (22.5% failures) while 72.7% had failed induction when the birth weight was >3500 g. The duration of induction was >24 hours in 42.6% of women and 48.2% were in the latent phase of labour when taken for caesarean section. CONCLUSION: Despite the proven benefit of induction of labour in selected cases, one must keep in mind its impact on increasing the rates of operative delivery. Strategies for developing practice guidelines may help to prevent unwarranted case selection and help to reduce the current high operative delivery rates.	2 = Exclude	2 = Not a cross-sectional popln-based design
273	Deo RK	Kathmandu Univ Med J (KUMJ). 2008	Association of cardiovascular events with glycosylated haemoglobin in diabetic patients.	BACKGROUND: In persons with diabetes, chronic hyperglycemia (assessed by glycosylated hemoglobin level) is related to the development of microvascular disease; however, the relation of glycosylated hemoglobin (HbA1c) to macrovascular disease is less clear. OBJECTIVE: To study the association of cardiovascular events (CVE) with glycosylated haemoglobin in diabetic patients. DESIGN: Case control study. SETTING: B. P. Koirala Institute of Health Sciences (BPKIHS), Dharan, Nepal. MATERIALS AND METHOD: Fifty diabetic patients with recent cardiovascular events: myocardial infarction (MI) or stroke was included in the study. There were 25 patients of myocardial infarction and 25 patients of stroke. Fifty diabetic patients without cardiovascular events were taken as control. RESULTS: After adjustment for age, smoking, body mass index, systolic blood pressure and total cholesterol at baseline, level of HbA1c was statistically significant (p = 0.017) among patients with CVE. For MI, level of HbA1c was statistically significant (p = 0.018) while for stroke, level of HbA1c was not significant (p = 0.694). Mean blood glucose also predicted CVE and MI but not stroke in this study (p values = 0.006, 0.006 and 0.670 respectively). Fasting and postprandial plasma glucose was statistically significant in CVE (p values = 0.024 and 0.019 respectively). Urine protein was statistically significant for CVE, MI and stroke (p values = 0.000, 0.032, 0.032 and OR 4.571 (95% CI: 1.963-10.646), 2.667 (95% CI: 1.043-6.815), 2.667 (95% CI: 1.043-6.815) respectively. LIMITATIONS: Sample size was limited due to time constraint and limited resources. Cases with peripheral artery disease were not included in the study. CONCLUSION: Glycosylated haemoglobin is associated with cardiovascular events and myocardial infarction but not stroke.	2 = Exclude	2 = Not a cross-sectional popln-based design
274	Stewart CP	Am J Clin Nutr. 2009	Antenatal supplementation with folic acid + iron + zinc improves linear growth and reduces peripheral adiposity in school-age children in rural Nepal.	BACKGROUND: We previously reported that a randomized controlled trial of antenatal micronutrient supplements in rural Nepal decreased the risk of low birth weight by approximately 15%. OBJECTIVE: The objective was to examine the effects of micronutrient supplementation on growth and body composition in children of supplemented mothers through school age. DESIGN: Mothers received 1 of 5 micronutrient supplements daily: folic acid, folic acid + iron, folic acid + iron + zinc, multiple micronutrients, or a control. All of the supplements contained vitamin A. Children born during this trial were revisited at age 6-8 y to measure height, weight, midupper arm circumference, waist circumference, and triceps and subscapular skinfold thicknesses. Arm fat and muscle area were estimated by using standard formulas, and height-for-age, weight-for-age, and body mass index-for-age z scores were calculated by using the World Health Organization growth standard. RESULTS: Of the 3771 surviving children, 3324 were revisited and consented to anthropometric measurements. Maternal supplementation with folic acid + iron + zinc resulted in an increase in mean height (0.64 cm; 95% CI: 0.04, 1.25) and a reduction in mean triceps skinfold thickness (-0.25 mm; 95% CI: -0.44, -0.06), subscapular skinfold thickness (-0.20 mm; 95% CI: -0.33, -0.06), and arm fat area (-0.18 cm(2); -0.34, -0.01). No significant differences were found between groups in mean weight or body mass index-for-age z scores, waist circumference, or arm muscle area. Other micronutrient combinations including a multiple micronutrient formulation failed to show a growth benefit. CONCLUSION: Antenatal supplementation with zinc may benefit child growth, particularly in areas where a deficiency of this nutrient is common.	2 = Exclude	2 = Not a cross-sectional popln-based design
275	Manandhar DN	Nepal Med Coll J. 2008	Nutritional assessment of patients under hemodialysis in nepal medical college teaching hospital.	Malnutrition is very common in hemodialysis patients and is predisposed by many factors. Malnutrition is associated with increased morbidity and mortality. Total of 26 patients (16 males and 10 females) who were under hemodialysis in our center were included in the study. With the help of Malnutrition Score (MS) developed by Kalanter-Zadeh, nutritional status of the patients was assessed. Patients also underwent different anthropometric measurements such as Body Mass Index (BMI), Triceps skin fold thickness (TSF), Mid Arm Circumlference (MAC) and Mid Arm Muscle Circumference (MAMC) and laboratory investigations. Mean age of the study population was 42.58 +/- 16.32 years (range 19 to 74 years). Females were older than males. MS of the study population was 15.82 +/- 3.76 (range 9-24). Female patients were having higher MS than males (16.5 +/- 4.11 vs. 15.06 +/- 3.55). Based on MS, 22 patients (84.6%) had mild to moderate malnutrition, 2 (7.7%) patients were having severe malnutrition and remaining 2 (7.7%) had normal nutrition score. Females were having lower BMI, MAC and MAMC but higher value of TSF. Significant negative correlation was present between MS and weight, BMI, MAC and MAMC. Calculated Urea Reduction Ratio (URR) of study population was 57.27 +/- 10.89. URR was higher in females than in males (61.77 +/- 12.74 vs. 54.45 +/- 8.85). Only 23.0% of the study population had URR of >65.0%. Protein Catabolic Rate (nPCR) in our study was 0.77 +/- 0.28 g/kg/day. Malnutrition is very common in our center which is >90% when MS was considered. In our study it negatively correlated with weight, BMI, MAC and MAMC. Dialysis inadequacy was present in around 75.0% of our study population.	2 = Exclude	2 = Not a cross-sectional popln-based design
276	Pramod Singh GC	Asia Pac J Public Health. 2009	Factors associated with underweight and stunting among children in rural Terai of eastern Nepal.	Malnutrition continues to affect a large proportion of children in the developing world. The authors undertook this study to identify biologic, socioeconomic, and health care factors associated with underweight and stunting in young children in an the eastern Tarai (plains) district of Nepal. Data were collected via questionnaires from mothers of 443 children aged 6 to 36 months in Sunsari district. Multistage cluster sampling was used to select villages and children. Anthropometric measurements were made on both children and their mothers. Logistic regression was used to measure the independent (adjusted) effect of risk and protective factors on the odds of underweight or stunting. More than half (53.3%) of the children were found to be underweight (<2 standard deviations weight for age below reference median) and more than one third (36.6%) had stunting (<2 standard deviations height for age below reference median). Low maternal body mass index, child's age, higher birth order, and lower standard of living score were strong predictors of underweight, whereas mother's education >5 years and participation in vitamin A and nutritional programs were protective. Infant age, low maternal body mass index, and low standard of living score were significant risk factors for stunting, whereas mother's education >5 years was strongly protective. These results suggest that underweight and stunting are the result of a nexus of biological, socioeconomic, and health care factors.	2 = Exclude	3 = Prevalence not reported
277	Ghosh A	Ann Hum Biol. 2009	Prevalence of undernutrition in Nepalese children.	BACKGROUND: Assessment of nutritional status of children is a very good indicator of socio-economic growth of a community. OBJECTIVE: The study was carried out to determine the prevalence of undernutrition among the Nepalese children of Kathmandu Valley, the capital of Nepal. METHODS: Height and weight of 1988 children aged 6-10 years were measured from randomly selected schools. Body mass index (BMI) was calculated as weight/height(2). Nutritional status was assessed from height-for-age, weight-for-age and BMI-for-age growth curves using WHO reference. Prevalence of undernutrition was determined by Z-scores of height-for-age and weight-for-age using the WHO reference data. RESULTS: Growth curves of height-for-age and weight-for-age was found between 3rd and 15th percentile values, but that of BMI-for-age was placed above the 25th percentile values of WHO reference. Nepalese children of the present study are taller and heavier than children of the Terai region of Nepal. The prevalence of stunting and underweight (below -2 Z-score) was similar in both boys (45.57% stunting and 52.46% underweight) and girls (43.42% stunting and 46.09% underweight). CONCLUSIONS: The present study reveals that a high prevalence of undernutrition exists in Nepalese children, although the magnitude of undernutrition is similar in both boys and girls.	2 = Exclude	3 = Prevalence not reported
278	Bhattacharya SK	Indian J Physiol Pharmacol. 2008	Relationship between plasma leptin and plasma insulin levels in type-2 diabetic patients before and after treatment with glibenclamide and glimepiride.	Type 2 diabetes affects 100 million people throughout the world. Among the various factors implicated in the causation of this disease, the role of leptin, an obesity gene product, is increasingly being investigated. This especially assumes importance in the light of knowledge that obesity confers a minimum of 3-10 fold higher risk of diabetes. This study was planned to investigate the relationship between leptin and insulin levels in type 2 diabetic patients before and after treatment with glibenclamide or glimepiride. 60 type 2 diabetic patients were recruited for the study and were divided into 2 groups-one receiving glimepiride and the other group receiving glibenclamide for duration of 10 weeks. This study demonstrated a highly positive correlation of plasma leptin levels with BMI, plasma insulin and insulin resistance. No gender specific differences were observed in leptin concentrations. The study, however, failed to demonstrate any possible relationship between glycemic control as assessed by blood sugars/ glycosylated hemoglobin (HbAlc) and plasma leptin. The administration of glibenclamide or glimepiride significantly lowered blood glucose levels coupled with a decrease in (HbAlc). Both the drugs increased insulin concentrations. Glibenclamide increased leptin levels but they remained unaltered with glimepiride. Glibenclamide and glimepiride were found to be equally effective in their glucose lowering action. However, the patients receiving glibenclamide experienced higher episode of hypoglycaemic spells than those receiving glimepiride.	2 = Exclude	2 = Not a cross-sectional popln-based design
279	Shrestha B	Nepal Med Coll J. 2008	Ambulatory blood pressure monitoring: a useful tool to diagnose hypertension and supervise it's treatment.	Automatic ambulatory blood pressure monitoring (ABPM) for the diagnosis and treatment ofhypertension(HTN) is not common in Nepal. The purpose of this study is to evaluate various characteristics of hypertensive patients undergoing ABPM before starting antihypertensive treatment and evaluate the adequacy of the blood pressure (BP) control during antihypertensive treatment. ABPM was performed in 108 consecutive patients attending the hypertension clinic of Nepal Medical College Teaching Hospital from 1st March 2005 to 30th April 2007 with DynaPulse 5000A (version 3.20q ) for approximately 24 hours. Male female ratio was 59:49 and age (mean +/- SD) was 47.8 +/- 16.4 years. The maximum use of ABPM (25.9%) was noted in the age group of 40-49 years. Body mass index was 25.7 +/- 3.8. Diabetes was noted in 13% patients. Maximum use of ABPM was observed in Newar ethnic group (56.5%). ABPM was used for the diagnosis of HTN in 62.0% patients and for follow up in 38.0% patients. Severe HTN was seen in approximately half (47.2%) of the hypertensive patients. Majority of the patients (88.0%) had dipper type of HTN. Beta-blocker (35.6%), ACE inhibitor/Losartan (31.1%) and calcium channel antagonist (26.7%) were the usual antihypertensive agents used. Single antihypertensive agent was used in the majority of patients (64.1%). In a small number of patients (42, 38.9%) undergoing ABPM during antihypertensive therapy, the adequacy of control of HTN was very poor.	2 = Exclude	2 = Not a cross-sectional popln-based design
280	Lhamo SY	High Alt Med Biol. 2008	Impaired glucose regulation in a Sherpa indigenous population living in the Everest region of Nepal and in Kathmandu Valley.	The aim of this study was to determine the prevalence of impaired glucose regulation status in Sherpa adults living in the Everest area and in Kathmandu valley. A cross-sectional survey was conducted in Chaurikharka village (Everest area) and Kathmandu city on 119 and 121 randomly selected individuals, aged 30-70 years. They were assessed on conventional risk factors for diabetes, and an oral glucose tolerance test was performed. Based on the 2003 American Diabetes Association criteria, the prevalence in the Kathmandu city and Everest region of any impaired glucose regulation (IGR), isolated impaired fasting plasma glucose (isolated IFG), isolated impaired glucose tolerance (isolated IGT), and combined isolated IFG and isolated IGT were 55.4% vs. 23.5%, 42.1% vs. 14.3%, 1.7% vs. 0.8%, 11.6 vs. 8.4%, respectively. Using the subjects with normal glucose tolerance as the referent group and after adjusting for age, sex, physical activity, calories, and waist circumference, the odds ratios for isolated IFG and combined isolated IFG and isolated IGT of living in the highland region were 0.19 (0.08-0.44) and 0.33 (0.09-1.18), respectively. Isolated IFG was more common among the lowland Sherpas. Unlike combined isolated IFG and isolated IGT, this isolated IFG difference could not be explained by the difference of conventional diabetes mellitus risk factors.	2 = Exclude	3 = Prevalence not reported
281	Shah A	Kathmandu Univ Med J (KUMJ). 2008	Appropriate body mass index cut-off point in relation to type 2 diabetes mellitus in the population of Kavre district.	OBJECTIVE: The objective of the present study was to find out the appropriate BMI cut-off point in relation to type 2 diabetes mellitus (DM) in the population of Kavre district of Nepal. MATERIALS AND METHODS: Thirty-five "known type 2 diabetic" and Thirty-five "self-reported non-diabetic" subjects above thirty years of age were included in the present study. Height and weight were recorded for every subject. BMI was calculated by the standard formula. The data was analyzed using SPSS Version 11.5. RESULTS: Our results showed that the reference BMI range for both diabetic male (23.26 +/- 6.88 kg/m(2)) and diabetic female (22.51 +/- 6.28 kg/m(2)) subjects were within normal BMI range according to WHO. Odds ratio showed an irregular pattern at different BMI ranges indicating the risk of having diabetes did not increase constantly. Comparison of number and percentage of both diabetic and non-diabetic male and female subjects according to various recommended normal BMI categories showed gradual reduction in percentage of both diabetic and non-diabetic male and female subjects that were within normal ranges from BMI category 18.5-24.9 kg/m(2) to BMI category 18.5-21.9 kg/m(2). The BMI cut-off point was found 22 kg/m(2) using Receiver Operating Characteristic (ROC) curves. CONCLUSION: The appropriate BMI cut-off point for both men and women was found 22 kg/m(2) in the population of Kavre district of Nepal.	1 = Screen full-text
282	Shah DS	Nephrology (Carlton). 2008	Are traditional risk factors valid for assessing cardiovascular risk in end-stage renal failure patients?	AIM: Cardiovascular diseases (CVD) are the major cause of morbidity and mortality in end-stage renal failure (ESRF). Establishing whether traditional risk factors are valid predictors of CVD in ESRF is important in order to devise preventive and interventional strategies for the ESRF populations. METHODS: In this retrospective cohort study, a cohort of patients on dialysis were examined between September 2000 and February 2001. Only those without previous CVD events at baseline were included. For each individual, 5 year CVD risk was calculated using the New Zealand 5 year CVD risk prediction charts based on the Framingham Heart Study prognostic algorithm. The subsequent 5 year CVD outcome for each patient was determined and the observed rate of first CVD events was compared to the predicted risk. Relation of individual risk factors with the CVD outcome was also assessed. RESULTS: Of the patients, 274 were without previous CVD events at baseline and 27% experienced CVD events during the subsequent 5 years. Observed CVD risk was more than twofold that of predicted risk although there was a linear correlation between the two. Among individual risk factors, increasing age, diabetes and smoking were significantly related to the incidence of the CVD events but, unlike in the general population, systolic blood pressure, total cholesterol/high-density lipoprotein ratio and body mass index were not significantly related to CVD events. CONCLUSION: The very high incidence of CVD in ESRF patients suggest that non-traditional risk factors present in the uraemic state are independent risk factors for CVD in ESRF patients. Nevertheless, the application of traditional cardiovascular risk profiles does allow risk stratification of the ESRF population.	2 = Exclude	2 = Not a cross-sectional popln-based design
283	Maharjan BR	Nepal Med Coll J. 2008	Oxidative stress, antioxidant status and lipid profile in ischemic heart disease patients from western region of Nepal.	Disturbed lipid profile is one of the most important and potent risk factors in ischemic heart disease (IHD). In recent years, it has been demonstrated that raised oxidative stress promotes several undesirable pathways including the formation of oxidised LDL (O-LDL) and oxidized cholesterol which encourages cholesterol accumulation in arterial tissues. We, therefore, aimed to ascertain the redox balance by measuring oxidative stress (OS) and total antioxidant activity (TAA) along with lipid profile to determine their possible association with IHD. Our study group comprised of 28 confirmed cases of IHD. The inclusion criterion was history of chest pain, ischemic changes in the ECG and good left ventricular (LV) function. Patients with diabetes mellitus, poor LV function, previous infarct and valvular heart disease were excluded. Lipid profile, plasma thiobarbituric acid reactive substances (TBARS), plasma total antioxidant activity (TAA) and urinary TBARS were estimated in these patients by standard procedures and the values were compared with 30 age, sex and socioeconomically matched normal healthy control subjects. Body mass index (BMI) and waist/hip ratio (W/H ratio) was also noted in both the groups. Lipid profile and OS (TBARS levels) were significantly raised in IHD patients. Though statistically not significant but TAA tended to be lower and urinary TBARS levels tended to be higher in patients. BMI, W/H ratio, smoking and alcohol did not show discernible association with lipid profile, OS or TAA. OS is significantly raised in majority of IHD patients. The non association of BMI, W/H ratio, smoking and alcohol with lipid profile, OS and TAA suggest that there are other risk factors which primarily contribute to the initiation and progression of IHD.	2 = Exclude	2 = Not a cross-sectional popln-based design
284	Maharjan BR	Kathmandu Univ Med J (KUMJ). 2008	A study of oxidative stress, antioxidant status and lipid profile in diabetic patient in the western region of Nepal.	AIMS AND OBJECTIVES: Diabetes mellitus (DM) is often termed as a disease of premature aging. Several studies have indicated lopsided redox balance due to pro oxidant environment as one of the important etiological factors. Some recent researches also indicate a causal relationship with oxidative stress (OS). So far, no study has been undertaken on this aspect in Nepali populations. We, therefore, aimed this maiden study in Nepali population to examine redox balance by measuring OS and antioxidant status along with lipid profile in 37 patients of DM type- 2 and 30 matched normal subjects. METHODOLOGY: Thirty seven patients of DM type-2 without any complications (mean age= 57.6+/- 10.6 years) and 30 normal subjects (mean age= 55.8 +/- 14.8 years) were included in this study. Body Mass Index (BMI) and Waist/Hip (W/H) ratio were measured. Fasting blood sample was collected for the analysis of total antioxidant activity (TAA), plasma and urinary thiobarbituric acid reactive substances (TBARS) and lipid profile by standard procedures in both the groups. The statistical analysis was done with SPSS 10 version. RESULTS: Total cholesterol, triglyceride, VLDL-cholesterol, LDL-cholesterol, plasma and urinary TBARS were significantly raised whereas, plasma TAA was significantly reduced in DM type-2 patients as compared to controls. The comparison of old and fresh cases revealed that though TAA was lower and PTBARS and UTBARS were higher in patients but did not attain the level of significance. W/H ratio is significantly higher in patients compared to normal subjects. But, no significant correlation of BMI and W/H with lipid profile is observed in both control and patients. CONCLUSION: Oxidative stress is raised in type 2 DM patients. This along with deranged lipid profile and decreased antioxidant status could be the risk factors in the development of complications associated with DM.	2 = Exclude	3 = Prevalence not reported
285	Jha JC	Kathmandu Univ Med J (KUMJ). 2007	Cigarette smoke induced oxidative insult in local population of Pokhara.	OBJECTIVES: To assess the effect of cigarette smoking on lipid peroxidation induced oxidative stress, antioxidants, uric acid and blood sugar in normal subjects. METHODS: The study included 61 normal subjects with regular smoking habit and 57 never-smokers normal subjects matched in respect to socio-economic status, age and BMI. Information regarding smoking habit and other personal details were collected by oral questionnaire. Total antioxidant activity (TAA), reduced glutathione (GSH), alpha-tocopherol (alpha-T), ascorbic acid (AA), uric acid (UA), plasma and urinary thiobarbituric acid reactive substances (TBARS), fasting blood sugar (FBS) and urinary creatinine (Cr) were estimated by standard procedures in both the groups. Ferric Reducing Antioxidant Power (FRAP) procedure is used to estimate TAA which measures total dietary antioxidants. Statistical analysis was done with SPSS version 10. RESULTS: The mean pack years smoked by smokers was 14.4 +/- 15.8. The plasma TBARS level in smokers and never-smokers was 2.6 +/- 0.8 and 2.5 +/- 0.6 micromol/L respectively. The respective figure for urinary TBARS level was 4.6 +/- 2.7 and 3.7 +/- 1.4 micromol/gmCr. Smokers did not show any significant difference from never-smokers with respect to GSH, alpha-T, AA, plasma TBARS and FBS. However, the smokers had significantly lower levels of TAA (p<0.05) and raised level of urinary TBARS (p<0.05) and uric acid (p<0.01) as compared to never-smokers. CONCLUSION: Our study suggests that smoking induces mild lipid peroxidation but the body is able to compensate for it by removing its adducts. Importantly it also indicates enhanced oxidation of purines which are essential components of both DNA and RNA. Dietary antioxidants are consumed to scavenge free radicals (FR) and other reactive species (RS) in smoke. Female smokers are more prone to oxidative insult than male smokers. In summary RS present in smoke induce mild lipid peroxidation but are not the major contributors of redox imbalance in smoke induced toxicity in the selected subjects.	2 = Exclude	3 = Prevalence not reported
286	Vaidya AK	Kathmandu Univ Med J (KUMJ). 2006	Association of obesity and physical activity in adult males of Dharan, Nepal.	OBJECTIVES: Obesity is one of the most apparent-yet most neglected public health problems. Physical activity is a crucial element in the development of obesity but still its importance in the occurrence of obesity varies in different populations. This paper aims to study the burden of obesity and its association with physical activity was carried out in a rapidly urbanizing town. METHODS: A cross-sectional study to investigate the prevalence of obesity and its association with physical activity was carried out in one thousand adult males of Dharan municipality. Tools of data collection included interview and physical measurements such as blood pressure, height and weight measurements, and waist and hip circumferences. Odds ratios (ORs) and their 95% confidence intervals for obesity were computed across various demographic and other variables without adjusting and then adjusting for physical activity. RESULTS: The prevalence of overweight and obesity in the population was 32.9% and 7.2% respectively. The study showed that physical inactivity is more importantly associated with obesity in the older population. The trend of young being more obese is reversed after adjusting for physical activity so that those in the older age were more obese than the younger ones. Similarly, those in to the business, vocational and clerical works, those who were more literate and those in the higher socio-economic status were significantly associated with obesity even after correcting for physical activity. CONCLUSION: The prevalence of overweight and obesity is high in the males of Dharan. The value and effect of physical activity seem to vary across different age-groups and socio-economic status and occupations. The young, the technical persons or businessmen and the more prosperous ones probably need to bring down their calorie intake along with emphasis on physical activity in order to bring down their weight and cardiovascular risk.	1 = Screen full-text
287	Shah A	Kathmandu Univ Med J (KUMJ). 2006	A comparative study of body mass index (BMI) in diabetic and non-diabetic individuals in Nepalese population.	INTRODUCTION AND OBJECTIVES: Diabetes Mellitus (DM) is the most common endocrine disorder world-wide. The prevalence of diabetes mellitus is increasing. In the present study an attempt has been made (i) to examine the relation between obesity and diabetes mellitus in Nepalese people, (ii) to find out whether BMI cut-off points for determining over weight and obesity as per WHO criteria are applicable in Nepalese study population. MATERIALS AND METHODS: The present study was carried out in Manipal College of Medical Sciences (MCOMS) and Manipal Teaching Hospital (MTH), Pokhara. The Diabetic patients of Pokhara and surroundings who attended the 'Diabetic Clinic' and Out Patient Department (OPD) during August 2004 to November 2004 at Manipal Teaching Hospital were included in the present study. The number of diabetic patients was two hundred (200), out of which, one hundred and fourteen (114) were male and eighty six (86) were female. In addition one hundred (100) non-diabetic subjects who attended the OPD at MTH were taken for comparison with the diabetic patients, of which, forty seven (47) were male and fifty three (53) were female. Age, height and weight were recorded for every subject. BMI was calculated by the standard formula. In the present study, body mass index (BMI) of the diabetic subjects was found to be more than that of non-diabetic subjects. BMI of non-diabetic males and females were found to be around 22 kg/m2 which is within normal range as per WHO recommendations. On the other hand, diabetic subjects' BMI were found to be around 25 kg/m2, which denotes borderline obesity. It is clear from the present study that 51.5% of the diabetic subjects were within the normal range (BMI 18.5-24.9 kg/m2). More diabetic subjects were found in over-weight (25-29.9) category than non-diabetic subjects. As per WHO criteria 56% of the non-diabetic subjects were within the normal BMI range (BMI 18.5-24.9 kg/m2). It is also evident that when BMI in the range of 25.0-29.9 kg/m2 is considered as over-weight, only 33% were found to be over-weight in diabetic subjects. But when BMI > or =23 kg/m2 (as recommended for Asians) is taken as the determining factor for overweight, 64% of overweight male subjects and 72.09% of overweight female subjects were found to be diabetic. CONCLUSION: According to the observations of the present study on Nepalese it can be concluded that BMI cut-off points for determining over-weight and obesity should be lowered to 23 kg/m2 or less which can provide an adequate basis of taking action on risks related to overweight and obesity in Nepal.	2 = Exclude	2 = Not a cross-sectional popln-based design
288	Padhye SM	JNMA J Nepal Med Assoc. 2007	A study of Body Mass Index (BMI) of Nepalese women attending gynaecology clinic.	This prospective study was carried out to find out the body mass index (BMI) of all the women attending a gynaecological clinic at Kathmandu Valley. Total of 1450 women attended this clinic over the study period. After excluding few hundreds of women, one thousand women of reproductive age (15-49) were enrolled. Detail history was taken, general, systemic and pelvic examinations were performed and a provisional diagnosis was made on the clinical ground. In this process height and weight of each patient was measured then Body Mass Index (BMI) was calculated. Eight percent (8%) of women were underweight and equal numbers of them were obese too. Forty-four point six percent were healthy and 37.3 were overweight. Most of them were diagnosed vaginitis, urinary tract infection (UTI), pelvic inflammatory disease (PID), subfertility, menstrual disorders, and cervical conditions. In eleven percent no gynaecological abnormalities were detected (NAD). Commonly diagnosed conditions were vaginitis, UTI, PID, primary subfertility and menstrual disorders were the commonly diagnosed conditions.	2 = Exclude	2 = Not a cross-sectional popln-based design
289	Ojha N	JNMA J Nepal Med Assoc. 2007	Low birth weight at term: relationship with maternal anthropometry.	The objective of this study was to determine the relationship of maternal anthropometry with low birth weight at term. This study was conducted at the Maternity Hospital, Thapathali, from 6th December 2004 to 30th January 2005. It was a prospective, hospital based, comparative study, carried out in 308 women who had delivered singleton live babies at term. The study population was divided into two groups based on baby's weight. During the study period, 154 women, who had delivered term low birth weight (LBW) babies (<2500gm), were taken as cases. For each case, a comparative case (matching in age and parity) who had delivered normal birth weight (NBW) baby (2500gm) was selected and served as control. Maternal anthropometric measurements were compared between the two groups. The variables studied were post-delivery maternal weight, height, body mass index (BMI) and mid upper arm circumference (MUAC). The incidence of low birth weight during the study period was 12.76% (329 of 2577 total births). The incidence of term low birth weight was 8.15% among the 2283 term births. In mothers with low weight (<45.0kg), low birth weight babies were three times more common than in mothers with normal weight (OR 3.5 95% CI 1.82-6.77) and with low MUAC (<22.0cm), it was twice as common (OR 2.04 95% CI 1.14-3.63). In mothers with low height (<145.0cm), LBW babies were higher but could not reach significant level (OR 1.87 95% CI 0.98-3.75). Similarly, in mothers with low BMI (<18.5kg/m2), the difference was not significant (OR 1.9 95%CI 0.61-5.65). On multiple logistic regression analysis, only low maternal weight was powerful enough to remain significant (OR 2.84 95% CI 1.34-5.99). From these results, it can be concluded that low maternal anthropometric measurements have a definite role in causing LBW babies at term. Among the studied variables, maternal weight showed the strongest influence on low birth weight.	2 = Exclude	2 = Not a cross-sectional popln-based design
290	Prajapati R	Nepal Med Coll J. 2007	Assessment of pulmonary function in local healthy Nepalese men of Dharan and it's anthropometric correlation.	Healthy non smoking male subjects (n = 150) aged 18-40 years were subjected to pulmonary function testing to establish linear multiple regression model. Pulmonary parameters were considered as independent variables and physical parameters (age, height, weight, body mass index (BMI) and body surface area (BSA) and anthropometric parameters (skin fold thickness (SFT), mid arm circumference and abdominal girth) were taken as dependent variables. This study was undertaken to determine correlation coefficients between dependent variables and different pulmonary independent variables and to derive regression equations or prediction formulae in order to find out the expected normal values for the different lung function tests in a given individual. Present study revealed that the upper body fat distribution, as reflected by biceps skin fold thickness and mid arm circumference, is a significant predicator of ventilatory function.	1 = Screen full-text
291	Ono K	Nepal Med Coll J. 2007	The prevalence of type 2 diabetes mellitus and impaired fasting glucose in semi-urban population of Nepal	The increase in life expectancy in developing countries and as a result of increasing obesity and other life style changes, the global incidence of type 2 diabetes mellitus (T2DM) is increasing. The purpose of this study was to investigate the prevalence of T2DM and impaired fasting glucose (IFG) in semi-urban population of Nepal and to compare the prevalence between men and women and among different age groups. A total 740 adults (286 men and 454 women) aged 21 to 94 years (men +/- SD; 45.6 +/- 15.6 years) were included. The prevalence of T2DM and IFG was 9.5% and 19.2% in the whole population. Prevalence of T2DM was higher in men (11.8%) then in women (7.9%), similarly IFG was noted higher in men (25%) then in women (15.4%0). The prevalence of T2DM and IFG was seen to be increased with age in the whole population. Among women, the prevalence of T2DM and IFG was 2.9% and 12.8% in 21 to 40 years age group, 9.7% and 13.8% in 41 to 60 years age group and 15.4% and 27.7% in > 60 years age group. Among men, it was 4.7% and 22.6% in 21 to 40 years age group, 13.3% and 30.5% in 41 to 60 years age group and 23% and 17.3% in > 60 years age group. To conclude, the overall prevalence of T2DM and IFG increases with age. Prevalence of IFG is highest among middle age men where as the prevalence of T2DM is highest among older men.	1 = Screen full-text
292	Maharjan M	J Epidemiol Community Health. 2007	Mutual interaction between nutritional status and chronic arsenic toxicity due to groundwater contamination in an area of Terai, lowland Nepal.	OBJECTIVE: To reveal the inter-relationship between nutritional status and arsenic toxicity. DESIGN: Cross-sectional study. SETTING: A survey in an area of lowland Nepal, where a high prevalence of both skin manifestation and malnutrition was observed. Daily arsenic intake was estimated by measuring the arsenic concentration and daily consumption of the drinking water. PARTICIPANTS: Adult villagers (248 men and 291 women). About half were classified as "underweight" (body mass index <18.5), indicating poor nutritional status. MAIN RESULTS: Arsenic intake was negatively correlated with body mass index and substantially increased the prevalence of underweight individuals, among whom the prevalence of skin manifestations was 1.65-fold higher than normal weight individuals. When exposure level was considered, the prevalence of skin symptoms was consistently higher in the underweight than in the normal group. Although enhanced susceptibility in men was apparent by the increased prevalence of cutaneous symptoms, no sex difference was observed in the prevalence of underweight individuals related with exposure to arsenic. CONCLUSIONS: The present data suggested that exposure to arsenic is associated with an increased prevalence of underweight, a serious health problem in developing countries, which in turn is associated with increased skin manifestation of arsenic poisoning.	1 = Screen full-text
293	Aryal M	Nepal Med Coll J. 2006	Assessment of proteinuria as a marker of nephropathy in type 2 diabetes mellitus.	This is a cross sectional hospital based study carried out at Om Hospital and Research Center Kathmandu, Nepal. In the study, 200 diabetic patients attending the hospital were taken as the subjects and we evaluated the urinary albumin excretion and other biochemical parameters (such as creatinine, total cholesterol, HDL cholesterol, LDL cholesterol), blood pressure and body mass index (BMI). Among these 200 patients with type 2 diabetes mellitus (DM), 52.0% were having high blood pressure. The proteinuria was present in 23.0% of the overall subjects but when it is categorized in hypertensive and non-hypertensive group, 30.7% of the diabetic patients with hypertension were having proteinuria. It has been found that males were having higher prevalence ofproteinuria (53.8%) than female (17.6%). There was significant difference in systolic blood pressure, diastolic blood pressure in nephropathy and without nephropathy group. Thus the nephropathy or the incidence of proteinuria was associated with obesity, high diastolic blood pressure and male sex. These data suggest that control of diabetes; hypertension should decrease the risk for proteinuria thus decreasing end stage renal disease (ESRD) and mortality from ESRD.	2 = Exclude	2 = Not a cross-sectional popln-based design
295	Bajracharya BL	JNMA J Nepal Med Assoc. 2006	Hemoglobin status in children in the age group 6 to 60 months.	Objective of this study was to see the prevalence rate of anemia in children among the age of 6-60 months who attended paediatric out patient department of Kathmandu Medical College. 100 children aged 6-60 months were randomly selected for hemoglobin measurement and anthropometry. Detailed clinical examination including anthropometry was done. Hemoglobin was checked by Hemocue machine with prior consent from the attendant. Mean height, weight, and body mass index (BMI) were measured. Forty six percent of the study group population had hemoglobin <11 gm/dl, similar numbers of the children were in the various state of malnutrition. Twenty eight percent of the children came from outside of the valley residing in Kathmandu. Fifty percent were illiterate or had primary level education only. Poverty, high rate of illiteracy and lack of awareness on taking appropriate food were important factors related to such a high childhood anemia. Iron supplementation should be given to the children particularly in the age group of 6 months to 3 years.	2 = Exclude	2 = Not a cross-sectional popln-based design
296	Ohno Y	Asia Pac J Public Health. 2006	Nutritional status of people living in Dzong village, in the northern mountainous area of Nepal.	A nutritional survey was carried out among residents (39 males and 46 females) of Dzong village in the northern area of the Gandaki region of Nepal. The results were compared with our previous findings. The mean body mass index value was under 21 for both sexes, but the mean percentage of body fat of females (17-19 years old, 25.8 +/- 9.4%; 20-29 years old, 31.0 +/- 8.4%) was higher than that of males (17-19 years old, 12.0 +/- 1.0%; 50-59 years old, 24.4 +/- 7.6%). Most serum nutritional markers for both sexes were generally at normal levels although the iron levels were lower and packed red cell volume levels were higher than normal. As determined by results of the 24-hr dietary recall survey, the main food groups consumed by both sexes were cereals, potatoes, pulses, meats and vegetables. The mean daily intake of nutrients was similar for both sexes, with a few exceptions. The relatively high serum TG levels of the subjects may have been due to the high consumption of carbohydrate-laden cereals. The amounts of food consumed were not adequate, resulting in a latent and chronic deficiency of nutrients, especially calcium and iron. These results suggest that improvements in the nutritional status of this group of people are necessary.	1 = Screen full-text
297	Mathura KC	Nepal Med Coll J. 2005	Study of serum lipid profile in type 2 diabetic patients attending KMCTH.	The study was aimed at identifying the association between two major risk factors for coronary artery disease (CAD), namely, type 2 diabetes and hyperlipidemia. Hyperlipidemia has a ocumented causative relation with CAD, but the major risk associated with diabetes may be due to the associated hyperlipidemia. Lipid profiles of 30 patients with type 2 diabetes were taken and a detailed clinical workup done, including estimation of the body mass index (BMI). The study revealed that dyslipidemia is very common in type 2 diabetics and the most common abnormality seen was increased serum triglyceride levels (73.3%). The next common abnormality was decreased serum high-density lipoprotein cholesterol (HDL-C) levels and increased serum low-density lipoprotein cholesterol (LDL-C) levels, both seen in 66.7% patients respectively. A high total serum cholesterol levels was seen in 46.7% patients. Forty percent of the patients examined were on the overweight side, 16.7% being overtly obese. Thus the study, despite having small number of patients, clearly shows the association between type 2 diabetes and hyperlipidemia, which may influence the mechanism by which type 2 diabetes is associated with increased CAD risk.	2 = Exclude	2 = Not a cross-sectional popln-based design
298	Bhattarai MD	Nepal Med Coll J. 2005	Excessive weight gain after pregnancy in urban areas: one important area to prevent diabetes.	Diabetes has been found to be common in people, including the women of child bearing age, in urban Nepal. There is a custom of feeding the women with foods rich in calories and fats, as much as possible, after delivery. Weights of 200 women of urban Kathmandu before the first pregnancy and 6 months and 1 year after delivery were studied. The mean + SD of weights before pregnancy, six months after delivery and one year after delivery were 51.3 + 4.9, 67.2 + 6.3 and 63.4 + 6.4 respectively. Similarly, the mean + SD of body mass index (BMI) before pregnancy, six months after delivery and one year after delivery were 21.3 + 1.8, 27.9 + 2.5 and 26.7 + 2.8 respectively. The average increases in weight and BMI six months after delivery were 15.9 kg and 6.6; the increases from the basal values were statistically significant (p<0.01). Six months later the average increased weight and BMI decreased by 3.8 kg and 1.2 respectively. Thus, the average increases in weight and BMI one year after first pregnancy were 12.1 kg and 5.4; the increases from the basal values were statistically significant (p<0.01). The women seemed to have difficulty in losing weight gained. In view of the problem of overweight, the custom of excess feeding after delivery seems required to be discouraged in urban areas to prevent subsequent gestational and type 2 diabetes in women and the population.	2 = Exclude	3 = Prevalence not reported
299	Kumar A	Kathmandu Univ Med J (KUMJ). 2005	Anthropometric studies on students of the Nepal Medical College: elbow breadth.	BACKGROUND: Body mass index is a valuable tool to assess the nutritional status of an individual. It can be used to identify subjects who are underweight and obese. The present study was conducted with a view to identify the prevalence of underweight and obesity among Nepalese medical students. The study also detects the body frame size of these medical students by elbow breadth measurements. AIM OF STUDY: To measure Body mass index and body frame size based on elbow breadth measurements. MATERIALS AND METHODS: A total of 191 (males, 106) students participated in the study. The ratio of male to female was 1.24:1. The elbow breadth was measured by a vernier caliper (Tajima, Japan) to the nearest 0.1 mm. The body mass index (kg/m2) (BMI) was calculated using the height and weight measurements taken previously. Body frame size was obtained using a table based on elbow width. Data were analyzed using Microsoft excel for Windows 98. RESULTS: The study reveals that the prevalence of underweight and overweight in males of Nepal Medical college Vth batch were 30% and 1% and of IVth batch were 23.2% and 12.15% respectively. Of the females 38.6% and 2.2% of the IVth batch and 36.6% and 4.9% of the Vth batch were underweight and overweight respectively. The body frame size results indicted that 70% of the males and 61% of the females had small body frame. The study revealed a significant degree of under nutrition in male (26.4%) and female (20%) of Nepalese medical students. CONCLUSION: The present study observed that majority of the medical students of the Nepal Medical College were of small body frame size.	2 = Exclude	2 = Not a cross-sectional popln-based design
300	Chokhani R	Nepal Med Coll J. 2005	Sleep apnoea syndrome in Nepal.	Sleep apnoea syndrome is a well recognized entity. Sleep studies of diagnosed patients with sleep apnoea were analyzed to understand the clinical profiles of Nepalese patients with this disorder. Eighty nine patients were diagnosed to have sleep apnoea syndrome during the period of 15 months starting from November 2003. All these patients were subjected to a detailed clinical evaluation including symptoms, presence or absence of other risk factors and co-morbidities, general physical and systemic examination and relevant investigations before performing polysomnography. Clinical profiles of patients who were confirmed to have sleep apnoea syndrome with apnoea hypopnoea index (AHI) more than five were included in the study. Forty one patients (46.1%) were found to have mild disease (AHI 6-20), 22 patients (24.7%) had moderate disease (AHI 21-40) and 26 patients (29.2%) were found to have severe disease. The common symptoms were snoring, excessive daytime sleepiness, frequent awakenings, nocturia, and choking spells during sleep. Obesity was found to be the most important risk factor associated with sleep apnoea. Males having collar size more than 16 inches and females with collar size more than 14.5 inches were found to have an increased risk to develop this problem. Hypertension (66.3%), chronic obstructive pulmonary disease (43.2%) and cardiac diseases (19.1%) were the common co-morbidities associated with this disorder. Sleep apnoea syndrome is not an uncommon problem in Nepalese population. It could be the cause of various cardiovascular problems and may complicate patients with chronic obstructive pulmonary disease.	2 = Exclude	2 = Not a cross-sectional popln-based design
301	Joshi N	J Nutr Sci Vitaminol (Tokyo). 2005	Effects of economic status and education level on the height and weight of community adolescents in Nepal.	There is scarce information on the relative importance of socio-economic factors in determining the adolescent anthropometric measurements. The objective of this study was to examine the effects of economic status, education level, and food consumption on the height and weight of community adolescents in Nepal. The study was done in the communities of the Kathmandu Valley area in Nepal. All together 426 unmarried adolescent girls aged 14-19 y were selected. The adolescents were interviewed regarding socioeconomic background (education, occupation and property possessions) and frequency of foods consumption. Height and weight were determined and BMI was calculated. Z-scores of height-for-age and weight-for-age were calculated based on the WHO/NCHS standard to avoid bias by age. The adolescents participating in the survey were categorized into three groups using the various indicators of economic status: Low Economic Status (LES) group, Middle Economic Status (MES) group and High Economic Status (HES) group. The Z-scores of height and weight were significantly lower in the LES group than in the MES and HES groups (p<0.05). The Z-score of height was significantly increased with education level even under the condition of controlling economic level (p<0.05). Since the frequency of milk consumption was significantly related not only with height (p<0.05), but also with economic (chi2=31.6, df=4, p<0.001) and education levels (chi2=22.4, df=6, p<0.01), the increased height in the groups of the better economic status or the better education level was interpreted to be due to the outcome of the higher frequency of milk consumption. This study indicated that education was a more important factor affecting the height of the adolescents via improved food habits even under adverse economic conditions.	2 = Exclude	4 = Reported prevalence in older children/adolescents only
302	Christian P	Sex Transm Infect. 2005	Prevalence and risk factors of chlamydia and gonorrhea among rural Nepali women.	OBJECTIVES: The epidemiology of sexually transmitted infections (STI) in rural, developing world populations is poorly understood. We estimated the prevalence and risk factors of Neisseria gonorrhoeae and Chlamydia trachomatis in a female population in rural Nepal. METHODS: We conducted a cross sectional study in a sample of 1177 postpartum women participating in a micronutrient supplementation trial in Nepal. Urine samples were collected to test for the two infections using the ligase chain reaction (LCR). RESULTS: C trachomatis was detected in 1.0% (95% confidence intervals (CI): 0.4 to 1.5) and N gonorrhoeae in 2.3% (95% CI: 1.2 to 3.4) of women. None of the women tested positive for both. Self report of all three symptoms of lower abdominal pain, pain and burning on urination, and vaginal discharge was associated with the presence of gonorrhoea (odds ratio (OR): 12.1, 95% CI: 1.3 to 115.0). Neonatal eye discharge was associated with maternal gonococcal infection (OR = 5.2, 95% CI: 1.1 to 24.9). Incidence of low birth weight was not related to these maternal infections, but very preterm delivery (<32 weeks) was higher among women positive for gonorrhoea (OR = 4.7, 95% CI: 1.0 to 22.0). In a multivariable analysis, low body mass index (<18.5) and cattle ownership were associated with gonorrhoea (p <0.05), whereas woman's literacy was associated with chlamydia (p = 0.06). CONCLUSION: We found the rates of N gonorrhoeae and C trachomatis to be low among women in this rural population of Nepal.	2 = Exclude	2 = Not a cross-sectional popln-based design
303	Ohno Y	Environ Health Prev Med. 2005	Food consumption and serum nutritional status of people living in the Kathmandu valley in Nepal.	OBJECTIVE: The food consumption and serum nutritional status of people living in the Kathmandu valley, Nepal, were examined to obtain actual data for comparison with our previous findings. METHODS: A dietary survey of 45 males and 60 females was carried out in March 1997 by the 24-hr dietary recall method and nutrient intake was calculated from food tables of India and Japan. Fasting venous blood samples were obtained and serum biochemical parameters were measured using clinical kits. RESULTS: The mean body mass index values was at about the same level in both sexes, although the mean percentage body fat of females was higher than that of males, and vice versa for packed red cell volume. The main foods consumed by both sexes, were rice, potatoes, meats, milk & dairy products and vegetables, with a difference in the amounts consumed. Females did not drink alcoholic beverages. The mean daily intakes of energy, protein, lipids, iron and vitamin B group for the males were higher than those for the females, while those of vitamins A and C for the males were lower than those for the females. The mean values of serum biochemical parameters for both sexes were generally at the normal levels, but those of ALT and TG were at the higher end of the normal range. Differences of correlation between food groups and between serum parameters were observed depending on the sex, however, no clear relationship between food and nutrient intake and serum biochemical parameters were observed. CONCLUSIONS: The present food intake study revealed that the amounts of food consumption for both sexes, especially for the females, were mostly insufficient although the serum parameters were at the normal levels. The energy intake of both sexes was lower than that of estimated requirements and those in Terai region. The relatively high serum TG level of the subjects may be due to the consumption of large amounts of cereals containing much carbohydrate. Our findings suggested a marked influence on food consumption by food price and income in spite of the easier food availability in the city, and also lack of knowledge about nutrients and health, thus there is need for improvement of the nutritional status of this group of people.	1 = Screen full-text
305	Y Balarajan	The journal of nutrition, 2009	Nationally Representative Surveys Show Recent Increases in the Prevalence of Overweight and Obesity among Women of Reproductive Age in Bangladesh, Nepal, and India	Our aims in this study were to examine trends in the prevalence of overweight-obesity and underweight among women of reproductive age in 3 South Asian countries between 1996 and 2006 and to identify sociodemographic correlates of overweight in the most recent survey. Using nationally representative data from 8 Demographic and Health Surveys conducted in Bangladesh (n = 19,211), Nepal (n = 19,354), and India (n = 161,755), we examined the change in the prevalence rates of overweight-obesity (BMI ≥ 25 kg/m2) and underweight (BMI < 18.5 kg/m2) over a recent 7- to 10-y period among women aged 15–49 y. The prevalence of overweight-obesity increased substantially in all countries. Comparing the first to the latest survey in Bangladesh, the prevalence of overweight-obesity increased from 2.7 to 8.9% [age and parity-adjusted prevalence ratio (PR): 2.42; 95% CI: 1.88, 3.13]; in Nepal, from 1.6 to 10.1% [adjusted PR: 4.18; 95% CI: 3.00, 5.83]; and in India, from 10.6 to 14.8% [adjusted PR: 1.28; 95% CI: 1.20, 1.36]. These increases were observed in both rural and urban areas and were greater in rural areas. During the study period, the prevalence of underweight decreased substantially in Bangladesh and only modestly in Nepal and India. Overweight-obesity was positively related to age, higher socioeconomic status, and urban residence in all countries. In conclusion, while the prevalence of underweight has remained high in Bangladesh, Nepal, and India, the prevalence of overweight-obesity in women of reproductive age has risen between 1996 and 2006.	2 = Exclude	6 = Secondary analysis
310	Baral N	JNMA J Nepal Med Assoc 2006	Association of lipid profile and body mass index (bmi) in hypertensive patients of Eastern Nepal.	Dyslipidemia is closely associated with hypertension. Out of different fractions of lipoprotein, definite association of elevated LDL-Cholesterol (LDLc) and other lipid parameters has been well observed in hypertensive patients. The present cross sectional study was undertaken at BP Koirala Institute of Health Sciences with the aim to find out association of different lipid parameters and Body Mass Index (BMI) among newly diagnosed hypertension without any medications in Eastern Nepal. 80 hypertensive patients fulfilling JNC-7 criteria and 80 healthy controls were enrolled in this study. Lipid parameters (TC, TG, LDLc, VLDLc, HDLc) were estimated by Enzymatic Colorimetric test. Quetlet's formula was used to calculate BMI. Results were analyzed with student's 't' test and Pearson correlation analysis. Mean age of patients and controls were 36.30 +/- 7.73 yrs & 32.13 +/- 7.21 yrs respectively. There was significant increase in different lipid parameters namely TC (170.18 22.53 vs 145.23 21.13,P<0.005), TG (146.60 53.87 vs 119.77 35.61, P<0.005), LDLc (100.71 23.74 vs 79.25 20.10,P<0.05) and VLDLc (29.32 1077 vs 23.92 7.12, P<0.05) in patients as compared to the healthy controls. However there was no any significant difference in HDLc value. Pearson correlation analysis shows positive correlation of BMI with all the four lipid parameters even though it was not statistically significant. Thus this study shows direct association of BMI, dyslipidemia in hypertensive patients of the Eastern Nepal.	2 = Exclude	2 = Not a cross-sectional popln-based design
311	Shanker JH	J Diabetes Metab 2011	Obesity Indices amongst Diabetics in an Urban Population of Western Nepal	Background: It is estimated that 20% of global burden of Diabetes mellitus resides in South East Asia Region and is likely to triple by 2025. There is a strong correlation between changing lifestyle factors and increase in diabetes. Objectives: To find out the prevalence of diabetes and to determine the cut-off values of anthropometric indices (Body mass index and waist circumference) that best predict diabetes status among adult population of Pokhara, District Kaski, Nepal. Methods: The cross sectional field study involved 425 respondents, aged 20 years and above using simple random sampling technique. A study instrument which included socio-demographic information and physical measurements of height, weight, waist circumference was used to collect data. Chi- square test and odds ratio were used to analyze data. Results: Prevalence of diabetes was significantly higher among individuals, aged 40 years and above, male gender and among those with high body mass index and increased waist circumference (P<.05). The BMI cut-off values that predicted diabetes status best for males and females were observed to be 20 kg/m2 and 24 kg/m2 respectively. The cut-off value for WC that predicted best diabetes status was considered to be 80 cm for both males and females. Conclusions: There is an increase in cases of diabetes amongst adult population of District Kaski. Guidelines should be set for detection of obesity in Nepalese population to enable adequate preventive and curative measures.	1 = Screen full-text
314	NL Madhikarmi	Journal of Diabetology 2013	Lipid peroxidation and antioxidant status in patients with type 2 diabetes in relation to obesity in Pokhara-Nepal	No abstract available	2 = Exclude	2 = Not a cross-sectional popln-based design
316	M Aryal	Kathmandu Univ Med J 2010	Childhood Obesity, Unrecognized public health challenge in Nepal	Editorial, no abstract available	2 = Exclude	3 = Prevalence not reported
317	Furr LA	Contributions to Nepalese Studies 2006	The Effects of Social Autonomy on BMI Scores: A Study of Women in Nepal	Gender differences in health and health care services have become the focus of an unprecedented mobilization of social resources and research in South Central Asia. Women in Nepal, India, and elsewhere in the region experience poorer health than men, and social factors, particularly inequities in status, account for these differences (Dreze and Sen 2002; DeRose, Das, and Millman 2000; Gittelsohn 1991). Accordingly, women's autonomy and self-empowerment have been central concepts in researching the relationship between women's social status and health. Although research in both western and non-western societies has demonstrated the positive effects of women's autonomy on quality of life in general and health in particular (Jun, Subramanian, Gortmaker, and Kawachi 2004; Kalipeni 2000), these studies have not defined autonomy consistently. Women's autonomy is often described operationally without consideration of autonomy as a broad, multi-dimensional concept. Studies typically have relied upon a varied number of indicators of autonomy without clarifying which facet of women's agency may be most salient in predicting women's quality of life. With this in mind, the purpose of this paper is twofold: first, we want to investigate the relationship between autonomy, using a broad operationalization of the term, and a specific and objective measure of health status (Body Mass Index (BMI)); and, second, we will compare the effects of different indicators of autonomy on BMI.	1 = Screen full-text
318	Shahi M	Global Journal of Medicine and Public Health 2013	Prevalence and factors associated with obesity among adult women of Nepal	Introduction The objective of the study was to explore the prevalence and factors associated with obesity among adult women of Ramkot VDC (Village Development Committee), Kathmandu district of Nepal. Materials and Methods A cross-sectional descriptive study was used to explore the prevalence and factors associated with obesity among adult women of age group between 20 to 59 years old. Five wards were selected randomly on the lottery drawn and quota sampling basis. 22 samples were drawn from each selected wards. There were 110 sample sizes. A questionnaire guided interview method. BMI was calculated by following formula: weight in kg/height in m 2 . Findings The prevalence of obesity and overweight is 24.5 and 1.8% respectively and there is no association between BMI with caste, education and age. 81.7% of respondents, who consumed fruits more than five times a week had low BMI, whereas 44% of respondents, who consumed fruits less than once a week in their diet had high BMI indicating overweight and obesity. The significance difference of taking fruits daily or not, was showed by the chi square (p value) i.e. 0.013. Conclusion The finding of this study shows that the prevalence of overweight among women was 24.5% and prevalence of obesity was 1.8%. Overweight and obesity of women was not associated with physical activities, whether women were vegetarian or non-vegetarian and frequency of food they usually took. But the women who took fruits frequently in their diet had low body mass index than women who took fruits less frequently. In other word, overweight and obesity among women was associated with fruits intake less frequently.	1 = Screen full-text
319	TI Kinnunen	Maternal and child health journal, 2014	Prevalence of overweight among women of childbearing age in Nepal: Trends from 2001 to 2011 and associations with socio-demographic factors	This study examined trends in overweight (body mass index, BMI ≥ 25.0 kg/m2) and underweight (BMI < 18.5 kg/m2) from 2001 to 2011 and associations between socio-demographic factors and overweight in 2011 among 15–49-year-old women in Nepal. Nationally representative cross-sectional data were used from three Demographic and Health Surveys conducted in Nepal in 2001 (n = 7,900), 2006 (n = 10,076) and 2011 (n = 5,873). Body weight and height were measured by trained personnel. Data on socio-demographic variables were obtained by interviewing the participants. The data were analysed using logistic regression models. The prevalence of underweight decreased from 26.6 to 18.1 % and the prevalence of overweight increased from 6.4 to 14.0 % between 2001 and 2011 (p < 0.001 for both, adjusted for age, parity and education). Both trends were more pronounced among the rural than the urban women. Although overweight was much more common in the urban (27.4 %) than in the rural areas (11.8 %) in 2011, the difference diminished substantially (odds ratio, OR, for being overweight in the urban vs. in the rural areas, 1.40, 95 % CI 1.15–1.70) when adjusted for other socio-demographic variables. The strongest independent predictors of being overweight were higher relative wealth and advanced age. Overweight has become almost as common phenomenon as underweight among women in childbearing age in Nepal. The urban–rural differences have slightly narrowed and overweight is still related to a higher socio-economic status in this population. Strategies to prevent further increases in the prevalence of overweight should urgently be developed and implemented at all levels of the society.	2 = Exclude	6 = Secondary analysis
320	Raut BK	American Journal of Health Research 2014	Determination of risk factors associated with childhood obesity and the correlation with adult obesity-A random cross sectional study from Nepal	Background: Obesity is a global problem that is rising at an astounding rate. The children and adolescent obesity are the burning issues. Body mass index (BMI) also called Quetelet Index (initially described by Quetelet in 1869), has become the measurement of choice to measure overweight and obesity in adults. To date there is no information on the extent of affliction due to overweight and obesity among children and their associated risk factors in Nepal. Objectives: The study was undertaken to find out if dietary, behavioral and physical factors contributed to risk of obesity in Nepalese children and adolescents around Kathmandu valley and to find out the association between childhood obesity with parental obesity. Methods: The study was conducted among subjects aged 5-19 years at four different locations; Lalitpur, Thimi, Kushadevi and Dhulikhel, Nepal. A total of 324 children and their 648 parents (324 father and mother each) participated in the study. Body Mass Index (BMI) was calculated according to the World Health Organization (WHO) criteria for all participants. Variables relation to socioeconomic status, dietary habits, physical factors and emotional well being were determined using a self-administered questionnaire. Results: As determined with the help of BMI, the factors like socioeconomic status and sedentary lifestyle were found to contribute to various conditions like obesity, underweight and overweight in children of various ages, although, prevalence of obesity was low compared to the other conditions. Also BMI of children was found to be positively and significantly correlated with father’s and mother's BMI indicating its importance as a marker in progression of such health conditions in children. Conclusions: BMI proved to be a reliable indicator of adverse health conditions like obesity in Nepalese children and could contribute to understanding the role of the various risk factors of dietary, social and physical nature in the development of these conditions.	2 = Exclude	4 = Reported prevalence in older children/adolescents only
321	Subedi YP	Proceedings of the Nutrition Society 2013	Dietary Shifts in Nepal and its possible impacts on overweight and obesity	No abstract available	2 = Exclude	5 = Review
322	Pongcharoen T	The FASEB Journal 2007	Trends in socioeconomic status and overweight among women in Nepal and Bangladesh, 1996–2004	Although undernutrition is still prevalent in Nepal and Bangladesh, overnutrition consequent to economic development is an emerging concern. We evaluated joint time trends in socioeconomic status (SES) and overweight prevalence among nonpregnant women 20–49 y within Nepal (n=2793 and 2661 women for 1996 and 2001, respectively; 13 subregions) and Bangladesh (n=3121, 3586, and 3939 in 1996/97, 1999/2000, and 2004, respectively; 6 divisions) using Demographic and Health Survey data. Body Mass Index (BMI) was used as an indicator of nutritional status. We developed a country-specific scale of SES from household assets, characteristics, and access to services and resources using principal components analysis. Underweight (BMI<18.5 kg/m2) prevalence was 53%, 45% and 37% in the 3 surveys in Bangladesh and was 28% in both surveys in Nepal. Overweight (BMI¡Ý25 kg/m2) prevalence increased from 3% to 7% in Bangladesh and from 1.6% to 2.8% in Nepal. Within-country change in mean SES was associated with change in BMI at the subregion/division level (Nepal r=0.66, p=0.01; Bangladesh r=0.56, p=0.06). Intra-country variations in trends in SES are associated with increasing prevalence of overweight. These findings highlight emerging differential burdens of disease, especially in countries at early stages of the nutrition transition.	2 = Exclude	6 = Secondary analysis
323	Acharya B	Indian Journal of Community Health 2014	Prevalence and socio-demographic factors associated with overweight and obesity among adolescents in Kaski district, Nepal.	Background: The occurrence of overweight and obesity is at increasing level in low income and developing countries and is not limited to high income countries only. Adolescent is at high risk for its development. Rationale: To find out the prevalence and associated socio-demographic factors responsible for overweight and obesity which are unrecognized health problems and are risk factors for non-communicable disease. To date no study has been done focusing overweight and obesity in Kaski district, Nepal and very few in context of Nepal. Objectives: To determine the prevalence of overweight and obesity and their association with socio demographic factors among higher secondary school level adolescents in Kaski district, Nepal. Methods: A cross sectional study was conducted in Kaski district among 838 adolescents randomly selected from 12 schools using multistage cluster sampling from 24th October to 4th December, 2013 using self-administered questionnaire and anthropometric assessment. BMI for age was calculated using WHO Anthroplus software v.1.0.4 using cut off value of 85th percentile and 95th percentile for overweight and obesity respectively. Statistical analysis was done using SPSSv. 16. Results: The study revealed 8.1% prevalence of overweight and obesity of among higher secondary level school adolescents with 5.8% overweight and 2.3% obese. Urban respondents were found significantly more overweight/obese than village respondents (p=0.001, OR=2.360). Adolescents of ethnic/indigenous group (p<0.001, OR=2.56), fathers' with government job (p=0.011, OR=2.08), mothers' with teaching job (p=0.038, OR=2.57) and average monthly family income more than or equal to NRs.25, 000 (p=0.007, OR=1.97) were found significantly more overweight and obese. But, other socio demographic factors like gender (p=0.26), birth order (p=0.404) and parents' education (p=0.121 for fathers' and p=0.282 for mothers' education) weren't significantly associated. Conclusion: Overweight and obesity among adolescents was found high with significant association with permanent residence, ethnicity, parents' occupation and average monthly family income.	2 = Exclude	4 = Reported prevalence in older children/adolescents only
324	Shrestha A	NA. Not a journal article	Diet, Obesity, and Diabetes in Suburban Nepal-A Community-Based Study	Background: Obesity and type-2 diabetes are among the top five risk factors for cardiovascular (CVD) deaths in the world, and their prevalence is rising in Nepal. These diseases result from the interaction of genetic, environmental and nutritional factors. Reducing obesity and diabetes through nutritional modification holds great promise as a strategy to prevent CVD deaths. Objectives: This dissertation aimed to assess relative validity and reproducibility of a food frequency questionnaire (FFQ); use the FFQ data to derive major dietary patterns; and to investigate the relationship of the derived dietary patterns with overweight, obesity, and type-2 diabetes in a suburban community of Nepal. Methods: This cross-sectional study was conducted among 1,073 community-based adult participants (18 years of age or older) of the Dhulikhel Heart Study (DHS) in Dhulikhel, central Nepal. We recruited a subset of the DHS (n = 121); administered a 115-item FFQ twice over a three months interval; and collected six 24-hour dietary recalls (HDR). We used Spearman correlation coefficients between weekly servings of 22 food groups estimated by the two FFQs to test reproducibility, and weekly servings of the food groups estimated by the FFQs was compared to an average of six 24 HDR to test the relative validity. Dietary patterns were derived using principal component analysis on the FFQ data from 1,073 DHS participants. International body mass index (BMI) cut-offs were used to define overweight as BMI of 25 kg/m2 or higher, and obesity iii as BMI of 30kg/m2 or higher. Type 2 diabetes was defined as glycated hemoglobin (HbA1c) of 6.5% or higher. The blood sample was available for 479 participants. We utilized generalized estimating equation (GEE) with multivariate logistic regression (household as cluster) to examine the association of the derived dietary patterns with overweight, obesity, and diabetes adjusting for demographic (age, sex, ethnicity, religion, marital status, income and education), and CVD risk factors (alcohol consumption, smoking, physical activity, and systolic blood pressure). Results: All crude Spearman coefficients for validity were greater than 0.3 except for dairy products, chips and fries, sausages/burgers, and pizzas/pastas. The de-attenuated Spearman correlation ranged from 0.19 (sausage/burgers) to 0.72 (sweet foods). The reproducibility Spearman correlations for all food groups were greater than 0.5, with the exception of oil (0.41). Four dietary patterns were derived: mixed, fast food, refined grain-meat-alcohol, and solid fats-diary. The refined grain-meat-alcohol pattern was positively associated with overweight (OR 1.19, 95% CI: 1.03 – 1.39; p-value=0.02) after adjusting for demographic and CVD risk factors. The association between fast food and overweight/obesity was significantly modified by age (p=0.01). In adults 40 years of age or older, the fast food pattern was positively associated with obesity after controlling for demographic and traditional risk factors (OR 1.69, 95% CI: 1.19 - 2.39; p-value=0.003). None of the food patterns were significantly associated with type-2 diabetes. Conclusions: The FFQ that was designed for the DHS was found to be reliable and valid for assessing the intake of food groups in Nepal. Our results suggest that refined grains-meat-alcohol intake is associated with higher prevalence of overweight. Fast food intake is associated with higher prevalence of obesity in older adults (40 years or above). The findings were inconclusive for diabetes. This study adds to the existing literature by identifying dietary pattern and their relationships with overweight and obesity in suburban Nepal, an understudied population in a low-resource setting.	1 = Screen full-text
325	Gupta BK	Journal of Advanced Medical and Dental Sciences Research 2015	ASSESSMENT OF LIFESTYLE AND HABITS ASSOCIATED WITH OBESITY AMONG THE SCHOOL CHILDREN OF BHIRAHAWA, NEPAL - A CROSS SECTIONAL SURVEY	Background: WHO has emphasized on urgent need of understanding the prevalence trend, factors contributing and developing strategies for effective intervention. Thus, the present study was planned and conducted to assess the lifestyle and habits associated with obesity among the school children of Nepal which will help in estimating the local prevalence of factors associated with this condition and hence will assist to organize primary prevention accordingly in this area. Methodology: A descriptive cross sectional questionnaire based survey conducted among 200 school going children aged between 6-16 years from 8 private schools of Bhirahawa. Lifestyle and habits were assessed among students. Data so obtained was analysed using SPSS version 16 and statistically analysis was carried out using Chi-square test with p value <0.05 considered as significant value. Results: The present study indicates an association between eating habits that are less healthy and obesity. The study found that more than 60% students in both groups used to eat fast food such as burger, chowmein, pizza, instant noodles, momo (dumplings) or other food with high calorie content such as ice-creams, chips, cookies daily and more than half of the students used to drink aerated beverages such as Fanta or Coke, tetra-packed juices such as ‘Real’ juice and fruit-flavoured drinks such as Tang daily. Conclusion: The present study found that with the modernization in the present era, children are practicing unhealthy eating habits and sedentary life style which is an important risk factor leading to overweight and obesity. Keywords: Fast foods; Sedentary lifestyle	2 = Exclude	4 = Reported prevalence in older children/adolescents only
326	Regmi S	International Journal of Community Medicine and Public Health 2018	Overweight and obesity among higher secondary level students of Tulsipur Municipality, Nepal	Background: The global epidemic of overweight/obesity – termed “globesity” is a major public health problem where rates of obesity have tripled in developing countries over the last 20 years. Factors like studying in private schools, consumption of unhealthy diet, insufficient physical activity and shortened night-time sleep duration are shown to be related with overweight and obesity. Hence, this study aims to assess the prevalence of overweight/obesity and the relationship of BMI with the socio-demographic and lifestyle factors. Methods: A school based descriptive, cross-sectional study was conducted among 400 participants chosen randomly from grade 11 and 12. Measurements of height and weight were taken to calculate BMI and primary data about determinants of obesity was collected through semi structured questionnaire. The data was entered and analyzed using SPSS 16v. Results: Prevalence of overweight and obesity was 4.25% and 2.25% respectively. Consumption of fast food and sugary drinks was found among 99% and 95% of the respondents respectively. Higher screening time for TV/Computer, shortened sleep duration and reduced physical activity led to higher prevalence of overweight/obesity. Factors like type of school [esp. private school, (p=0.019, 95% CI)], type of family (p=0.039, 95% CI), occupation of mother (p=0.019, 95% CI) were statistically significant with BMI. Conclusions: Apart from under-nutrition problem, there exists increasing trend of over-nutrition among higher secondary students in Tulsipur Municipality, Nepal. The shift of under-nutrition problem to over-nutrition says we need to rethink about the consequences of over-nutrition.	2 = Exclude	4 = Reported prevalence in older children/adolescents only
328	Devkota A	Journal of Epidemiology and Community Health 2011	Understanding prevalence, morbidities and factors associated with overweight/obesity among married women of Bhaktapur city, Nepal	Objective The aim of the study was to find out the prevalence, general morbidity patterns and the demographic/life style-related factors associated with overweight/obesity among women from different socio-economic groups residing in Bhaktapur City of Nepal. Study design Cross-sectional descriptive. Methods A total of 85 women, majority (53%) comprising housewives, were recruited for structured interviews through a multistage random sampling method. Their height and weight were also measured during the interviews. The Body Mass Index (BMI) was calculated as per the WHO classification. Results The study revealed that 44.7% women were overweight and 17.6% were obese. Overweight and obesity was higher in the age group 35 and above, non-breast feeding women and women with no or low mobility. Compared to non-obese women, the self- reported prevalence of asthma, low back pain and joint pain was statistically significantly higher among the overweight/obese women. Complaints of reproductive health problems like uterine and menstrual problems were also higher in overweight/obese women. The risk of low back pain among the overweight/obese women increased by 4.3 times compared to the underweight/normal group of women. The multiple binary regression analysis suggests that the lack of mobility or exercise is a main trigger for overweight/obesity among the married women in the study area. Conclusion The prevalence of overweight/obesity among the married women was found to be higher than the national average for women. Hence targeted educational interventions are suggested to raise awareness about weight consciousness and healthy lifestyle choices among married women.	2 = Exclude
329	Pandey A	Journal of Nepal Paediatric Society 2018	Prevalence and Knowledge on Obesity Among School Going Adolescents of Kaski, Nepal	Introduction: Childhood obesity has now been recognized as a global health problem because of its devastating consequences and prevalence at uncontrollable rate worldwide. The objective of this study was to determine prevalence of obesity and find out the knowledge on obesity among school going adolescents. Material and Methods: This descriptive cross-sectional study was conducted among adolescents of two private schools of Kaski district. Altogether 120 adolescent students were selected using census method. Height and weight were measured with standard scale and BMI was calculated. Self-administered structured questionnaire was used to assess knowledge. Descriptive statistics and Chi-square test at 0.05 significance level was used to analyze data. Results: The mean age of adolescents was 15.1 years and 50% of them were male. The prevalence of obesity among adolescents was 3.3%. Seventy five percent of the adolescents had knowledge regarding meaning of obesity and 59.2% had mentioned high calorie intake as a risk factor of obesity. Likewise, 52.5% adolescents stated Diabetes mellitus as consequence of obesity. Ninety eight percent mentioned regular exercise as a preventive measure of obesity. More than three fourth (78.3%) of the adolescents had inadequate knowledge regarding obesity. Male adolescents had significantly higher knowledge than female adolescents (p=0.00). Conclusion: Even though very few adolescents had obesity, there were adolescents with overweight which were at more risk for getting obesity. Adolescents have inadequate knowledge regarding obesity.	2 = Exclude	4 = Reported prevalence in older children/adolescents only
330	Giri DK	Orthodontic Journal of Nepal, 2018	The relationship of Obesity and Periodontal disease among Urban Population of Biratnagar, Nepal	Introduction: obesity has become an alarming concern worldwide. Obesity is not only a cosmetic concern, it is a health risk that threatens an individual’s wellness. As the prevalence of obesity increases so have the related health consequences. Objective: To determine the association of obesity with periodontal disease using Body Mass Index (BMI) Asian version, Oral Hygiene Index (OHI) and Community Periodontal Index (CPI) to assess the periodontal health and oral hygiene. Materials & Method: Body Mass Index was determined for 300 patients visiting the Department of Periodontics. The oral hygiene status was assessed by using Oral Hygiene Index Simplified-1964. The Community Periodontal Index was used to assess the periodontal status with a CPITN probe. The demographic details were collected using open ended questionnaire which included age, sex, socioeconomic status, education whereas smoking and stress were included in the close ended questionnaire. Result: The present study showed association of obesity with periodontitis. Males had higher prevalence of periodontitis. Similarly age and smoking also had a higher prevalence rate of periodontitis. Conclusion: As an oral health care professional, preserving periodontal health is the utmost responsibility. Finding and controlling new risk indicators and eliminating them is one of the most important relevance of the present study. Obesity has been identified as one more risk indicator other than age, smoking and diabetes mellitus	2 = Exclude	2 = Not a cross-sectional popln-based design
331	Saha A	Indian Journal of Medical Research and Pharmaceutical Sciences 2016	PREVALENCE OF OBESITY AMONG TEENAGERS IN A HIGHER SECONDARY SCHOOL OF BIRGUNJ, NEPAL	Obesity is often defined as a condition of abnormal or exercise fat accumulation in adipose tissue, to the extent that health may be impaired. In this study an attempt was made to estimate the prevalence of obesity among teenagers. Total 130 students of grade IX and X age group between 13 - 19 years of Children’s World Higher Secondary School were included in the study. Cross-sectional study was done to estimate the prevalence of obesity. Data was collected on age and sex specific criteria. Height and weight was measured according to the standard procedure and BMI was calculated. Frequency and percentage was calculated for assessing the prevalence of obesity. Finding of the study indicated that prevalence rate of obesity in relation to age and sex are 83 (63.85%) among males and 47 (36.15%) among females. Prevalence of obesity is slightly more in males than females. The obesity epidemic is showing its maximum effect in low- and middle-income countries like Nepal. Countries like Nepal concentrating its all effort in curing the disease rather than prevention. In this study an effort has been made to study the prevalence of obesity among the teenagers of a school in Nepal.	2 = Exclude	4 = Reported prevalence in older children/adolescents only
332	Ranjit R	Not applicable. MSc Thesis. 2018	Policy Interventions to address childhood and adolescent obesity linked to'Junk Food'consumption:'Lessons for Nepal'	Childhood and adolescent obesity is increasing at an alarming rate and is a public health concern worldwide. Childhood and adolescent obesity, once considered as a problem only in developed countries, are now causing double burden of malnutrition in developing countries. Junk food industry and its consumption are also increasing in South Asia in the past decade. This study provides a comprehensive overview of the recent documents, articles and reports on childhood and adolescent obesity and different food policies to prevent obesity. Methods: Different articles, documents, reports were searched using QMU online library, Cinahl, Scopus, Medline, PubMed, Google Scholar and Science direct to conduct scoping review. Findings: Risk factors of overweight and obesity among children and adolescent in South Asia are lack of physical activity, watching television and playing with modern technologies, family history of obesity, socio-economic status (SES) and dietary behaviour. Due to nutrition transition in South Asia, the dietary behaviour has been changed to junk food due to change in lifestyle and adaptation of meal patterns, popularity of street foods, growing business of supermarkets, fast food industry and role of advertising. Junk food creates enabling environment for physical inactivity, high calorie intake and replaces other nutritious food and causes childhood and adolescent obesity. Different food policies like national nutrition guideline, nutrition labelling, school focussed food policy, economic policy and food marketing policies have been adopted across the globe. National nutrition guideline and nutrition labelling is somehow being implemented and other policies requires enabling environment to implement in Nepal. However, no policies have been intended directly to address childhood and adolescent obesity due to 'junk food' consumption. Key words: childhood, adolescent, obesity, food policy, and junk food.	2 = Exclude	5 = Review
333	Pant BN	Journal of Nepalgunj Medical College 2017	Autonomic Function test in person with Obesity aAmong Mid-Western Population of Nepal	Objective: Autonomic dysfunction qualifies a major public health problems owing to their high prevalence and incidence globally. Among many predisposing factor of autonomic neuropathy such as age, gender, genetic, diabetes etc, obesity also has significant . impact Although a lot of progress has been achieved in past decade on accessibility and awareness about health, the obesity remains impending and burgeoning health concern in Nepal. With this trend, we can foresee that the Body Mass Index (BMI) one of the commonly used indirect measure of obesity, might potentially turn out to be one of the leading factor of autonomic dysfunction. Methods: 100 healthy subjects were screened and divided into 2 groups- Group I (BMI>30) and Group II (BMI< 30). Height & weight were measured & BMI was calculated. Resting heart rate (RHR) was recorded with Lead II of ECG. Blood pressure (BP) and Heart Rate (HR) were recorded in supine position and on immediate standing. Cold pressure test (CPT): Resting BP was recorded in sitting position. Then the subjects were asked to immerse the hand in cold water, and the BP was measured from other hand. Data was analyzed using SPSS 16 (Statistical Package for Social Science). Result: Our result showed that RHR of Group I (79.32±4.22) was higher than that of Group II (74.38±7.26). However, on student –T test, BP and HR response to immediate standing (P=0.34 &P=0.23 respectively) were non-significant between group I and group II person. When the correlation was done for the change in BP in response to CPT in between obese and non-obese person it was found to be significant (P=0.04). Conclusion: Our data suggests that the BMI can be a predictor of autonomic dysfunction.	1 = Screen full-text
334	Acharya B	International Journal of Health Sciences and Research 2015	Physical, Dietary and Personal Factors Associated with Overweight and Obesity among Higher Secondary School Level Adolescents in Kaski District, Nepal	Introduction: Overweight and obesity is a global public health problem with adolescents as a vulnerable group for its development. Poor physical activities and increased intake of fatty foods are in rising level. Objectives: To find out the associated physical, dietary and personal factors of higher secondary school level adolescents in Kaski district, Nepal. Methods: A cross sectional study was conducted in Kaski district among 838 adolescents randomly selected from 12 schools using multistage cluster sampling from October to December, 2013 using selfadministered questionnaire and anthropometric assessment. BMI for age was calculated using WHO AnthroPlus software version.1.0.4 using cut off value of 85th percentile and 95th percentile for overweight and obesity respectively. Statistical analysis was done using Statistical Software for Social Sciences Version 16. Results: Significantly overweight and obesity was found high in adolescents who go school by bus/car (p<0.001, OR=3.06), perform vigorous activities <3 days per week (p<0.001, OR=3.22), engage in passive activities  3days per week (p=0.01, OR=2.6) and passive activity at leisure time (p<0.001, OR=16.73). Food habit such as number of meals >3 times per day (p<0.001, OR=7.34), fat intake >3 times per week (p<0.001, OR=14.06), vegetable intake 3 times per week (p<0.001, OR=2.74), fast food intake frequency >3 times per week (p=0.002, OR=2.19) and average daily allowance  Rs.50 (p<0.01) were found to be significantly associated with overweight and obesity. Conclusion: Sedentary lifestyle was found to be a significant contributing factor for overweight and obesity	1 = Screen full-text	4 = Reported prevalence in older children/adolescents only
335	Pant BN	Indian Journal of Multidisciplinary Dentistry 2017	To determine the correlation between anthropometric variable of obesity and periodontitis among Mid-Western population of Nepal	Purpose: Periodontitis qualifies as a major public health problem owing to its high prevalence and incidence in all regions of the world. Among many predisposing factors of periodontitis such as age, hygiene, gender, socioeconomic status, and tobacco consumption, obesity also has significant impact. Although a lot of progress has been achieved in past decade on accessibility and awareness about oral health, the obesity still remains impending and burgeoning health concern in Nepal. With this trend, we can foresee that the body mass index (BMI), one of the commonly used indirect measure of obesity, might potentially turn out to be one of the leading factors of periodontitis. Materials and Methodology: We screened 300 healthy controls and divided into two groups – Group I (BMI >30) and Group II (BMI <30) to study the correlation between BMI and periodontal status. Results: Our result showed that periodontitis is significantly correlated with BMI (P = 0.023) in Group I whereas no such correlation was seen in Group II (P = 0.22). The prevalence of periodontal disease was more in Group I (43.1%) as compared to Group II (5.3%) persons (Odds ratio = 11.826 and 95% confidence interval 5.415–21.828). Conclusion: Our data suggest that the BMI can be a good predictor of periodontitis	1 = Screen full-text
339	Silvanus V	Nepal Med Coll J, 2018	Comparison of anthropometric indices as correlates of obesity and hypertension among an adult population in the Kathmandu district, Nepal	Epidemiological studies utilizing newer anthropometric indices may help to assess adiposity and the associated risk. This study compared the performance of body mass index (BMI) (WHO, Asian criteria), body adiposity index (BAI), waist circumference (WC), waist to hip ratio (WHR) and waist to height ratio (WHtR) in the assessment of obesity and hypertension. Cross-sectional, observational surveys were carried out among adults (≥20 years) in randomly selected communities in the Kathmandu district, Nepal using a modified WHO STEPS instrument. The correlation, potential predictor value and performance of the anthropometric indices was determined by statistical analysis. Among 433 study respondents, prevalence of obesity (≥27.5 kg/m2) and hypertension was 24.60% and 31.18% respectively. Prevalence of central obesity using WC and WHtR criteria for Asian population was 56.35% and 71.13% respectively. The Pearson’s coefficient (r) was 0.76 for WHtR, 0.67 for WC, 0.22 for WHR and 0.70 for BAI (p <0.0001) with BMI. Correlation of the studied indices with systolic blood pressure (SBP) (r 0.33 - 0.41; p <0.001) and diastolic blood pressure (DBP) (r 0.22 - 0.31; p < 0.001) was lower. Receiver operator characteristic (ROC) curve area for BAI, WC, WHR and WHtR was 0.87, 0.83, 0.58 and 0.88 for the identification of obese persons as compared to 0.58, 0.61, 0.58 and 0.63 for identification of persons with hypertension. BAI, WC and WHtR were better correlates of obesity than WHR. WHtR, WC and BMI had a higher correlation with SBP and DBP than WHR and BAI. The adjusted odds of hypertension among the obese (BMI ≥ 27.5 kg/m2) was 3.24 (95% CI 1.75, 6.01; p < 0.0001). Anthropometric assessment utilizing the population specific BMI (Asian criteria), WHtR and WC may be better than WHO BMI criteria in the screening for hypertension in our community-based setting. The role of the WHtR and WC as potential predictors of hypertension in the Nepalese population needs to be explored.	1 = Screen full-text
340	Yadav P	International Journal of Therapeutic Applications 2018	Relationship of Waist Circumference, Waist-Hip Ratio and Body Mass Index as Predictors of Obesity Among Elderly Population of Sunsari and Morang Districts of Nepal	Background: Body mass index (BMI) has gained international acceptance as a standard for recognition and classification of overweight and obesity. Waist-hip ratio (WHR) is a method for assessing abdominal fat. Waist circumference (WC) alone is a simpler way of assessing for abdominal fat and has been shown be superior to WHR in determining health risks. The aim of this study was to find out the anthropometric parameter that is associated more significantly with BMI in non-obese and obese subjects. Materials and Methods: Data were collected from the population of 600. Each gender consisted of 150 Mongoloid and Tharu males and 150 Mongoloid and Tharu females. WC ≥102.0 cm and ≥88.0 cm; WHR ≥1.00 and ≥0.85 were classified as obese for male and female, respectively. BMI ≥26 Kg/m2 was considered obese. Sensitivity, specificity, positive (PPV), and negative predictive values (NPV) and their 95% confidence intervals were calculated to evaluate predictive capacity. Result: WC has a strong predictive capacity compared to WHR for obesity in both sex as WC more precisely rules out those individuals who do not have obesity (specificity 100%; 93% and NPV 82%, 94%). WHR exhibited a poor predictive ability for obesity in both sexes. In males, sensitivity and PPV both are low (36.5%; 48.9%), and in females through the sensitivity is fairly high (92.18%) the PPV is low (29.20%) as well as the specificity is low (39.40%). Conclusion: The study provides strong evidence that WC is preferable over WHR in studies dealing with BMI.	1 = Screen full-text
341	Kaul V	International Journal of Medical Science and Public Health 2016	Comparative evaluation of effect of Olanzapine and Quetiapine on body weight and body mass index (BMI) in psychotic patients at a tertiary care teaching hospital in Nepal	Background: Atypical antipsychotics are currently the most frequently prescribed class of drugs for psychotic illness. Weight gain and obesity are more problematic with atypical antipsychotics than with typical antipsychotics. Since weight gain contributes to non-compliance with treatment and may lead to medical morbidity, it is important to know and compare the weight gain associated with the use of most commonly prescribed atypical antipsychotics olanzapine and quetiapine at our set up. Objective: Comparative evaluation of changes in body weight and body mass index (BMI) of psychotic patients treated with olanzapine and quetiapine in a tertiary care teaching hospital in Nepal. Materials and Methods: This study was conducted in the Department of Neuropsychiatry, Nepalgunj Medical College & Teaching Hospital, Nepalgunj, for a period of 6 months between July to December 2014. A total of 40 patients suffering from psychotic disorders were included in the study and randomly allocated in two groups: Group-I (20 patients) received tablet olanzapine (10–15 mg/day) and Group-II (20 patients) received tablet quetiapine (200–600 mg/day). Patients were followed upto 6 weeks. All values were expressed in mean ± SD. The changes in body weight and BMI were measured at 0 and 6 weeks. Statistical analysis was done by using paired and unpaired T-test. p value < 0.05 was considered significant. Result: Mean weight in group receiving olanzapine at 0 and 6 weeks was 54.59 ± 6.72 kg and 58.75 ± 6.76 kg, respectively and in quetiapine group was 55.37 ± 5.63 kg and 57.18 ± 5.93 kg, respectively (p < 0.0001). The mean BMI in olanzapine group at 0 and 6 weeks was 22.99 ± 3.65 kg/m2 and 24.79 ± 3.74 kg/m2 , respectively (p < 0.01) and in quetiapine group was 22.18 ± 1.70 and 22.95 ± 1.82 kg/m2 , respectively (p < 0.01). At 6 weeks, the intergroup comparison was done with respect to weight gain and BMI in both the groups which was insignificant (p > 0.05). Conclusion: Both olanzapine and quetiapine showed increase in body weight and BMI in psychotic illness patients during the study period. But intergroup comparison revealed no significant difference between the groups.	2 = Exclude	2 = Not a cross-sectional popln-based design
344	Aacharya RP	Journal of Institute of Medicine, 2006	Body mass index and its relation with hypertension, diabetes mellitus and ischemic heart disease in a general health clinic in Nepal	Background: Obesity is increasing rapidly in both developed and developing countries and the new generations are at increased risk. Similarly, the prevalence of non-communicable diseases are also increasing. In this context, attempt has been made to correlate the situation. Objective: To find out the Body Mass Index (BMI) in patient suffering from three common non-communicable diseases - hypertension, diabetes mellitus and ischemic heart disease (IHD). Materials and Methods: A retrospective study was carried out in the clients attending General Health Check up Clinic at Tribhuvan University Teaching Hospital, Katmandu during a period of six months. Those suffering from Hypertension, Diabetes Mellitus and Ischaemic Heart Disease were included and BMI was analysed. Results: In this study, a total of 464 records were analyzed. Analysis of BMI revealed 5.8% to be underweight (<18.5), 52.2% to be normal (18.5-25.0), 37.9% to be overweight (25.1-30.0) and 4.1% to be obese (>30.0). Out of 19 obese cases, 73.7% had hypertension, 10.5% had diabetes mellitus and 5.3% had IHD. Similarly, out of 176 overweight cases 46.0% had hypertension, 6.8% had diabetes mellitus and 3.4% had IHD. The cases with normal weight or underweight had significantly lower incidence of these diseases. Out of 242 normal cases, 21.1% had hypertension, 5.4% had diabetes mellitus and 2.9% had IHD. Out of 27 underweight cases, 3.7% had hypertension, 3.7% had diabetes mellitus and none had IHD. Conclusion: This study showed that overweight and obesity is not uncommon in Nepali population; and is related with the higher incidence of hypertension, diabetes mellitus and IHD.	2 = Exclude	2 = Not a cross-sectional popln-based design
345	Bansal P	Journal of College of Medical Sciences-Nepal 2018	Correlation between Body Mass Index and Lipid Profile in a Diabetic population of Central Nepal	Background: Diabetes is an important public health problem as global prevalence of diabetes has nearly doubled reflecting an increase in risk factors like overweight or obesity and dyslipidemia. Both obesity and dyslipidemia share a common pathogenesis associated with “insulin resistance”. Thus the aim of this study is to find out correlation between BMI and lipid profile in type 2 diabetics. Materials and Methods: A cross-sectional study was conducted among 136 type 2 diabetes patients visiting the Diabetes Clinic of College of Medical Sciences, Bharatpur, Nepal during Jan-Dec 2017 and who went through lipid profile testing. The informations were taken from hospital records. To find the significant association between categorical variables chi-square test was used. P-value less than 0.05 were considered as statistically significant. To find the association between continuous variables correlation was used. Results: Out of 136 diabetic patients 77.2% of patients were either overweight or obese. 92.6% of patients had dyslipidemia. Among which 58.1% had high TG levels, 56.6% had high LDL levels, 34.6% had high TC levels and 44.9% had low HDL levels. The overall mean ± SD of age was 54.54±12.03 years and of BMI was 28.54±4.57. Positive correlation was seen between BMI with LDL levels and negative correlation with HDL levels. The correlation with other lipid profile parameters were negative. These correlations were found to be statistically not significant. But statistically significant association was seen between gender with weight, total cholesterol and HDL levels. Conclusions: Obesity and dyslipidemia were highly prevalent. As BMI increases LDL levels increases and HDL levels decreases. Also increased weight and abnormal lipid levels of total cholesterol and HDL were found significantly higher among females than males.	2 = Exclude	2 = Not a cross-sectional popln-based design
348	Hamman SAGT	Journal of Hypertension 2018	Association between body mass index among children aged 10–15 years and socio-economic status of their household in selected schools of Lekhnath, Nepal		2 = Exclude	3 = Prevalence not reported
350	MoHP Nepal	NA. Not a journal article	Nepal Demographic and Health Survey 2006		1 = Screen full-text
351	MoHP Nepal	NA. Not a journal article	Nepal Demographic and Health Survey 2011		1 = Screen full-text
352	MoH Nepal	NA. Not a journal article	Nepal Demographic and Health Survey 2016		1 = Screen full-text
353	MoH Nepal	NA. Not a journal article	Nepal Health Facility Survey 2015		1 = Screen full-text
354	MoHP Nepal	NA. Not a journal article	Nepal National Micronutrient Status Survey 2016		1 = Screen full-text
355	MoHP Nepal	NA. Not a journal article	Nepal Non Communicable Disease Risk Factors Survey 2008		1 = Screen full-text
356	Aryal KK	NA. Not a journal article	Non Communicable Diseases Risk Factors: STEPS Survey Nepal 2013		1 = Screen full-text
357	Shrestha NS	NA. Not a journal article	Surveillance for risk factors of non communicable diseases in Nepal: survey report in Ilam, Lalitpur and Tanahun		1 = Screen full-text

### Sheet: Full-text scanned
This list contains publications that were reviewed for full-text, with selection decision and reasons for exclusion
Included papers are highlighted in light-green
Record #	First author	Journal	Title	Decision-AB	Reason for exclusion	Decision- JX	Reason for exclusion
10	Anil OM	J Nepal Health Res Counc. 2019	Prevalence of Cardiovascular Risk Factors in Apparently Healthy Urban Adult Population of Kathmandu.	1 = Include
14	Moucheraud C	Curr Dev Nutr. 2018	Engagement in Agriculture Protects Against Food Insecurity and Malnutrition in Peri-Urban Nepal.	2 = Exclude	Study characteristics missing - sampling technique, age of participant women
20	Sainju NK	Kathmandu Univ Med J (KUMJ). 2018	Screening for Hypertension and Obesity in Rural Population of Nepal.	1 = Include
22	Dhungana RR	Indian Heart J. 2018	Prevalence of cardiovascular disease risk factors: A community-based cross-sectional study in a peri-urban community of Kathmandu, Nepal.	1 = Include
29	Gyawali B	PLoS One. 2018	Awareness, prevalence, treatment, and control of type 2 diabetes in a semi-urban area of Nepal: Findings from a cross-sectional study conducted as a part of COBIN-D trial.	1 = Include
33	Karki S	Ann Hum Biol. 2018	National reference centiles of anthropometric indices and BMI cut-off values in a child population in Nepal.	2 = Exclude	Sample comprised of older children and adolescents only
40	Koirala S	J Physiol Anthropol. 2018	Current health status and its risk factors of the Tsarang villagers living at high altitude in the Mustang district of Nepal.	1 = Include
48	Khanal MK	BMC Public Health. 2018	Prevalence and clustering of cardiovascular disease risk factors in rural Nepalese population aged 40-80 years.	1 = Include
64	Maharjan B	J Nepal Health Res Counc. 2018	Prevalence and Awareness of Hypertension among Adults and its Related Risk Factors.	1 = Include
68	Nwose EU	BMC Res Notes. 2017	Prediabetes and cardiovascular complications study (PACCS): international collaboration 4 years' summary and future direction.	2 = Exclude	No data on prevalence of overweight/obesity in children or adults
69	Pardhe BD	Int J Womens Health. 2017	Effect of age and estrogen on biochemical markers of bone turnover in postmenopausal women: a population-based study from Nepal.	2 = Exclude	Study characteristics missing - sampling technique, obesity/overweight classification standard
73	Khanal MK	PLoS One. 2017	Prevalence, associated factors, awareness, treatment, and control of hypertension: Findings from a cross sectional study conducted as a part of a community based intervention trial in Surkhet, Mid-western region of Nepal.	1 = Include
74	Karmacharya B	Kathmandu Univ Med J (KUMJ). 2017	Prevalence and Correlates of Tobacco Use in a Suburban community of Nepal: Findings from the Dhulikhel Heart Study.	2 = Exclude	Reported prevalence among the same sample as record #115, and with same standards. #115 has a more relevant title.
77	Thapa R	BMC Ophthalmol. 2017	Prevalence, pattern and risk factors of retinal vein occlusion in an elderly population in Nepal: the Bhaktapur retina study.	2 = Exclude	Reported prevalence among elderly who had retinal vein occlusion.
88	Neupane D	Am J Hypertens. 2017	Awareness, Prevalence, Treatment, and Control of Hypertension in Western Nepal.	2 = Exclude	Prevalence of overweight/obesity was not reported
91	Yadav RL	Diabetes Metab Syndr Obes. 2017	Association between obesity and heart rate variability indices: an intuition toward cardiac autonomic alteration - a risk of CVD.	2 = Exclude	Hospital-based study
93	Ghimire S	PLoS One. 2017	Nutritional assessment of community-dwelling older adults in rural Nepal.	2 = Exclude	Prevalence of overweight/obesity was not reported
95	Karmacharya BM	Heart Asia. 2017	Awareness, treatment and control of hypertension in Nepal: findings from the Dhulikhel Heart Study.	2 = Exclude	Reported prevalence among people with a specific health condition (Hypertensive patients). Baseline data of Dhulikhel Heart Study
96	Shively GE	Proc Natl Acad Sci U S A. 2017	Infrastructure mitigates the sensitivity of child growth to local agriculture and rainfall in Nepal and Uganda.	2 = Exclude	Secondary analysis. Analysed DHS data
98	Lam MS	Int J Noncommun Dis. 2017	Determining the Prevalence of and Risk Factors for Depressive Symptoms among Adults in Nepal.	2 = Exclude	Reported prevalence among the same sample as record #115, albeit with a different measurement standard (i.e. Asian cut-off point in this case, whereas #74 used WHO standards)
99	Haugen J	Nutrients. 2016	Low Prevalence of Vitamin D Insufficiency among Nepalese Infants Despite High Prevalence of Vitamin D Insufficiency among Their Mothers.	2 = Exclude	Prevalence of overweight/obesity was not reported
101	Yadav RL	BMC Obes. 2016	Somatic neural alterations in non-diabetic obesity: a cross-sectional study.	2 = Exclude	Hospital-based study
106	Ichihara K	Clin Chim Acta. 2017	A global multicenter study on reference values: 1. Assessment of methods for derivation and comparison of reference intervals.	2 = Exclude	Prevalence of overweight/obesity was not reported
108	Sarki M	Arch Public Health. 2016	Association between socioeconomic status of mothers, food security, food safety practices and the double burden of malnutrition in the Lalitpur district, Nepal.	1 = Include
115	Shrestha A	Heart Asia. 2016	Food patterns measured by principal component analysis and obesity in the Nepalese adult.	2 = Exclude
116	Dhungana RR	Int J Hypertens. 2016	Prevalence and Associated Factors of Hypertension: A Community-Based Cross-Sectional Study in Municipalities of Kathmandu, Nepal.	2 = Exclude	Prevalence of overweight/obesity was not reported
120	Thapa L	Neurol Res Int. 2016	BMI, HOMA-IR, and Fasting Blood Glucose Are Significant Predictors of Peripheral Nerve Dysfunction in Adult Overweight and Obese Nondiabetic Nepalese Individuals: A Study from Central Nepal.	2 = Exclude	Hospital-based study
122	Quinn EA	Ann Hum Biol. 2017	Ecological pressures and milk metabolic hormones of ethnic Tibetans living at different altitudes.	2 = Exclude	Prevalence of overweight/obesity was not reported
134	Bhandari S	Arch Public Health. 2016	Dietary intake patterns and nutritional status of women of reproductive age in Nepal: findings from a health survey.	1 = Include
135	Bhaskar RK	Int J Pediatr. 2015	A Case Control Study on Risk Factors Associated with Low Birth Weight Babies in Eastern Nepal.	2 = Exclude
138	Shrestha SK	Kathmandu Univ Med J (KUMJ). 2015	Six Minute Walk Distance and Reference Equations in Normal Healthy Subjects of Nepal.	2 = Exclude	Hospital-based study, prospective
140	Koju R,	Kathmandu Univ Med J (KUMJ). 2015	Undertreated Hypertension and its Implications for Public Health in Nepal: Nationwide Population-Based Survey.	1 = Include
155	Williams KD	Osteoporos Int. 2015	Axial quantitative ultrasound assessment of pediatric bone quality in eastern Nepal.	2 = Exclude	Prevalence of overweight/obesity was not reported
167	Neupane M	Environ Res. 2015	Sustained use of biogas fuel and blood pressure among women in rural Nepal.	2 = Exclude	Prevalence of overweight/obesity was not reported
179	Dhungana RR	BMC Cardiovasc Disord. 2014	Prevalence of cardiovascular health risk behaviors in a remote rural community of Sindhuli district, Nepal.	1 = Include
189	Vaidya A	Int J Behav Nutr Phys Act. 2014	Physical activity level and its sociodemographic correlates in a peri-urban Nepalese population: a cross-sectional study from the Jhaukhel-Duwakot health demographic surveillance site.	1 = Include
192	Parajuli RP	Trans R Soc Trop Med Hyg. 2014	Prevalence and risk factors of soil-transmitted helminth infection in Nepal.	1 = Include
205	Vaidya A	BMJ Open. 2013	Cardiovascular health knowledge, attitude and practice/behaviour in an urbanising community of Nepal: a population-based cross-sectional study from Jhaukhel-Duwakot Health Demographic Surveillance Site.	1 = Include
214	Sharma SK	JNMA J Nepal Med Assoc. 2013	Community-based screening for chronic kidney disease, hypertension and diabetes in Dharan.	1 = Include
221	Khan RJ	BMC Public Health. 2013	A cross-sectional study of the prevalence and risk factors for hypertension in rural Nepali women.	2 = Exclude	Prevalence of overweight/obesity was not reported
228	Shrestha R	JNMA J Nepal Med Assoc. 2011	Association of cardiovascular risk factors in hypertensive subjects with metabolic syndrome defined by three different definitions.	2 = Exclude	Hospital-based study, conducted among hypertensive patients
230	Poudel B	Asian Pac J Cancer Prev. 2012	Prostate biomarkers with reference to body mass index and duration of prostate cancer.	2 = Exclude	Hospital-based, retrospective study
235	Vaidya A	Indian Heart J. 2012	Prevalence of hypertension in Nepalese community triples in 25 years: a repeat cross-sectional study in rural Kathmandu.	2 = Exclude	Study characteristics unclear - sampling procedure, overweight was calculated using the obsolete Broca's index.
241	Konishi S	Nepal Med Coll J. 2011	Health status of married women residing five communities in Nepal: unexpectedly high prevalence of anemia in a well-off community of Kathmandu.	2 = Exclude	Study characteristics unclear - data collection period, sampling procedure
242	Kalra S	J Assoc Physicians India. 2011	Prevalence of risk factors for coronary artery disease in the community in eastern Nepal--a pilot study.	2 = Exclude	Study characteristics unclear - data collection period
243	Langford R	Am J Hum Biol. 2011	Hand-washing, subclinical infections, and growth: a longitudinal evaluation of an intervention in Nepali slums.	2 = Exclude	Prevalence of overweight/obesity was not reported
244	Sharma SK	Int J Hypertens. 2011	Prevalence of hypertension, obesity, diabetes, and metabolic syndrome in Nepal.	2 = Exclude	Study characteristics unclear - sampling procedure unclear, data collection period missing
245	Mehta KD	Southeast Asian J Trop Med Public Health. 2011	Hyperglycemia, glucose intolerance, hypertension and socioeconomic position in eastern Nepal.	1 = Include
249	Chataut J	Kathmandu Univ Med J (KUMJ). 2011	The prevalence of and risk factors for hypertension in adults living in central development region of Nepal.	2 = Exclude	Study characteristics unclear - sampling procedure unclear, data collection period missing
250	Sharma SK	Am J Kidney Dis. 2010	Burden of CKD, proteinuria, and cardiovascular risk among Chinese, Mongolian, and Nepalese participants in the International Society of Nephrology screening programs.	2 = Exclude	Study characteristics unclear - sampling procedure unclear, data collection period missing
257	Shah A	Nepal Med Coll J. 2009	Waist circumference and waist-hip ratio as predictors of type 2 diabetes mellitus in the Nepalese population of Kavre District.	2 = Exclude	Hospital-based study
258	Sherpa LY	Int J Environ Res Public Health. 2010	Obesity in Tibetans aged 30-70 living at different altitudes under the north and south faces of Mt. Everest.	2 = Exclude	Prevalence of overweight/obesity was not reported
269	Chhetri MR	Nepal Med Coll J. 2009	Prevalence and determinants of diabetes among the elderly population in the Kathmandu Valley of Nepal.	2 = Exclude	Prevalence of overweight/obesity was not reported
281	Shah A	Kathmandu Univ Med J (KUMJ). 2008	Appropriate body mass index cut-off point in relation to type 2 diabetes mellitus in the population of Kavre district.	2 = Exclude	Hospital-based study
286	Vaidya AK	Kathmandu Univ Med J (KUMJ). 2006	Association of obesity and physical activity in adult males of Dharan, Nepal.	1 = Include
290	Prajapati R	Nepal Med Coll J. 2007	Assessment of pulmonary function in local healthy Nepalese men of Dharan and it's anthropometric correlation.	2 = Exclude	Hospital-based study
291	Ono K	Nepal Med Coll J. 2007	The prevalence of type 2 diabetes mellitus and impaired fasting glucose in semi-urban population of Nepal	2 = Exclude	Full-text not available
292	Maharjan M	J Epidemiol Community Health. 2007	Mutual interaction between nutritional status and chronic arsenic toxicity due to groundwater contamination in an area of Terai, lowland Nepal.	1 = Include
296	Ohno Y	Asia Pac J Public Health. 2006	Nutritional status of people living in Dzong village, in the northern mountainous area of Nepal.	2 = Exclude	Prevalence of overweight/obesity was not reported
303	Ohno Y	Environ Health Prev Med. 2005	Food consumption and serum nutritional status of people living in the Kathmandu valley in Nepal.	2 = Exclude	Prevalence of overweight/obesity was not reported
311	Shanker JH	J Diabetes Metab 2011	Obesity Indices amongst Diabetics in an Urban Population of Western Nepal	2 = Exclude	Prevalence of overweight/obesity was not reported
317	Furr LA	Contributions to Nepalese Studies 2006	The Effects of Social Autonomy on BMI Scores: A Study of Women in Nepal	2 = Exclude	Secondary analysis - of DHS data
318	Shahi M	Global Journal of Medicine and Public Health 2013	Prevalence and factors associated with obesity among adult women of Nepal	1 = Include
324	Shrestha A	NA. Not a journal article	Diet, Obesity, and Diabetes in Suburban Nepal-A Community-Based Study	2 = Exclude	Reported prevalence among the same sample as record #115, and with same standards.
333	Pant BN	Journal of Nepalgunj Medical College 2017	Autonomic Function test in person with Obesity aAmong Mid-Western Population of Nepal	2 = Exclude	Hospital-based study
334	Acharya B	International Journal of Health Sciences and Research 2015	Physical, Dietary and Personal Factors Associated with Overweight and Obesity among Higher Secondary School Level Adolescents in Kaski District, Nepal	2 = Exclude	Reported prevalence maong adolescents only
335	Pant BN	Indian Journal of Multidisciplinary Dentistry 2017	To determine the correlation between anthropometric variable of obesity and periodontitis among Mid-Western population of Nepal	2 = Exclude	Hospital-based study
339	Silvanus V	Nepal Med Coll J, 2018	Comparison of anthropometric indices as correlates of obesity and hypertension among an adult population in the Kathmandu district, Nepal	1 = Include
340	Yadav P	International Journal of Therapeutic Applications 2018	Relationship of Waist Circumference, Waist-Hip Ratio and Body Mass Index as Predictors of Obesity Among Elderly Population of Sunsari and Morang Districts of Nepal	2 = Exclude	Prevalence of overweight/obesity was not reported
350	MoHP Nepal	NA. Not a journal article	Nepal Demographic and Health Survey 2006	1 = Include
351	MoHP Nepal	NA. Not a journal article	Nepal Demographic and Health Survey 2011	1 = Include
352	MoH Nepal	NA. Not a journal article	Nepal Demographic and Health Survey 2016	1 = Include
353	MoH Nepal	NA. Not a journal article	Nepal Health Facility Survey 2015	2 = Exclude	Prevalence of overweight/obesity was not reported
354	MoHP Nepal	NA. Not a journal article	Nepal National Micronutrient Status Survey 2016	1 = Include
355	MoHP Nepal	NA. Not a journal article	Nepal Non Communicable Disease Risk Factors Survey 2008	1 = Include
356	Aryal KK	NA. Not a journal article	Non Communicable Diseases Risk Factors: STEPS Survey Nepal 2013	1 = Include
357	Shrestha NS	NA. Not a journal article	Surveillance for risk factors of non communicable diseases in Nepal: survey report in Ilam, Lalitpur and Tanahun	1 = Include

### Sheet: Included papers
This list contains publications selected for inclusion in the review (n=28). Shall we further remove some papers, by applying a sample size or some other filter(s)?
Record #	First author	Journal	Title	Selection-AB	Decision-AB	Reason for exclusion	Decision- JX	Reason for exclusion
10	Anil OM	J Nepal Health Res Counc. 2019	Prevalence of Cardiovascular Risk Factors in Apparently Healthy Urban Adult Population of Kathmandu.		1 = Include
20	Sainju NK	Kathmandu Univ Med J (KUMJ). 2018	Screening for Hypertension and Obesity in Rural Population of Nepal.		1 = Include
22	Dhungana RR	Indian Heart J. 2018	Prevalence of cardiovascular disease risk factors: A community-based cross-sectional study in a peri-urban community of Kathmandu, Nepal.	1 = Screen full-text	1 = Include
29	Gyawali B	PLoS One. 2018	Awareness, prevalence, treatment, and control of type 2 diabetes in a semi-urban area of Nepal: Findings from a cross-sectional study conducted as a part of COBIN-D trial.	1 = Screen full-text	1 = Include
40	Koirala S	J Physiol Anthropol. 2018	Current health status and its risk factors of the Tsarang villagers living at high altitude in the Mustang district of Nepal.	1 = Screen full-text	1 = Include
48	Khanal MK	BMC Public Health. 2018	Prevalence and clustering of cardiovascular disease risk factors in rural Nepalese population aged 40-80 years.	1 = Screen full-text	1 = Include
64	Maharjan B	J Nepal Health Res Counc. 2018	Prevalence and Awareness of Hypertension among Adults and its Related Risk Factors.	1 = Screen full-text	1 = Include
73	Khanal MK	PLoS One. 2017	Prevalence, associated factors, awareness, treatment, and control of hypertension: Findings from a cross sectional study conducted as a part of a community based intervention trial in Surkhet, Mid-western region of Nepal.	1 = Screen full-text	1 = Include
108	Sarki M	Arch Public Health. 2016	Association between socioeconomic status of mothers, food security, food safety practices and the double burden of malnutrition in the Lalitpur district, Nepal.	1 = Screen full-text	1 = Include
134	Bhandari S	Arch Public Health. 2016	Dietary intake patterns and nutritional status of women of reproductive age in Nepal: findings from a health survey.	1 = Screen full-text	1 = Include
140	Koju R,	Kathmandu Univ Med J (KUMJ). 2015	Undertreated Hypertension and its Implications for Public Health in Nepal: Nationwide Population-Based Survey.	1 = Screen full-text	1 = Include
179	Dhungana RR	BMC Cardiovasc Disord. 2014	Prevalence of cardiovascular health risk behaviors in a remote rural community of Sindhuli district, Nepal.	1 = Screen full-text	1 = Include
189	Vaidya A	Int J Behav Nutr Phys Act. 2014	Physical activity level and its sociodemographic correlates in a peri-urban Nepalese population: a cross-sectional study from the Jhaukhel-Duwakot health demographic surveillance site.	1 = Screen full-text	1 = Include
192	Parajuli RP	Trans R Soc Trop Med Hyg. 2014	Prevalence and risk factors of soil-transmitted helminth infection in Nepal.	1 = Screen full-text	1 = Include
205	Vaidya A	BMJ Open. 2013	Cardiovascular health knowledge, attitude and practice/behaviour in an urbanising community of Nepal: a population-based cross-sectional study from Jhaukhel-Duwakot Health Demographic Surveillance Site.	1 = Screen full-text	1 = Include
214	Sharma SK	JNMA J Nepal Med Assoc. 2013	Community-based screening for chronic kidney disease, hypertension and diabetes in Dharan.	1 = Screen full-text	1 = Include
245	Mehta KD	Southeast Asian J Trop Med Public Health. 2011	Hyperglycemia, glucose intolerance, hypertension and socioeconomic position in eastern Nepal.	1 = Screen full-text	1 = Include
286	Vaidya AK	Kathmandu Univ Med J (KUMJ). 2006	Association of obesity and physical activity in adult males of Dharan, Nepal.	1 = Screen full-text	1 = Include
292	Maharjan M	J Epidemiol Community Health. 2007	Mutual interaction between nutritional status and chronic arsenic toxicity due to groundwater contamination in an area of Terai, lowland Nepal.	1 = Screen full-text	1 = Include
318	Shahi M	Global Journal of Medicine and Public Health 2013	Prevalence and factors associated with obesity among adult women of Nepal	1 = Screen full-text	1 = Include
339	Silvanus V	Nepal Med Coll J, 2018	Comparison of anthropometric indices as correlates of obesity and hypertension among an adult population in the Kathmandu district, Nepal	1 = Screen full-text	1 = Include
350	MoHP Nepal	NA. Not a journal article	Nepal Demographic and Health Survey 2006	1 = Screen full-text	1 = Include
351	MoHP Nepal	NA. Not a journal article	Nepal Demographic and Health Survey 2011	1 = Screen full-text	1 = Include
352	MoH Nepal	NA. Not a journal article	Nepal Demographic and Health Survey 2016	1 = Screen full-text	1 = Include
354	MoHP Nepal	NA. Not a journal article	Nepal National Micronutrient Status Survey 2016	1 = Screen full-text	1 = Include
355	MoHP Nepal	NA. Not a journal article	Nepal Non Communicable Disease Risk Factors Survey 2008	1 = Screen full-text	1 = Include
356	Aryal KK	NA. Not a journal article	Non Communicable Diseases Risk Factors: STEPS Survey Nepal 2013	1 = Screen full-text	1 = Include
357	Shrestha NS	NA. Not a journal article	Surveillance for risk factors of non communicable diseases in Nepal: survey report in Ilam, Lalitpur and Tanahun	1 = Screen full-text	1 = Include
